# Disrupted PGR-B and ESR1 signaling underlies preconceptional defective decidualization linked to severe preeclampsia

**DOI:** 10.1101/2021.07.22.21260977

**Authors:** Tamara Garrido-Gomez, Nerea Castillo-Marco, Mónica Clemente-Ciscar, Teresa Cordero, Irene Muñoz-Blat, Alicia Amadoz, Jorge Jimenez-Almazan, Rogelio Monfort, Reyes Climent, Alfredo Perales, Carlos Simón

## Abstract

Decidualization of the uterine mucosa drives the maternal adaptation to invasion by the placenta. Appropriate depth of placental invasion is needed to support a healthy pregnancy; shallow invasion is associated with the development of severe preeclampsia (sPE). Maternal contribution to sPE through failed decidualization is an important determinant of placental phenotype. However, the molecular mechanism underlaying the *in vivo* defect linking decidualization to sPE is unknown. Here, we discover the footprint encoding this decidualization defect comprising of 166 genes using global gene expression profiling in decidua from women who developed sPE in a previous pregnancy. This signature allowed us to effectively segregate samples into sPE and control groups. Estrogen receptor 1 (*ESR1*) and progesterone receptor B (*PGR-B*) were found highly interconnected with the dynamic network of defective decidualization fingerprint. *ESR1* and *PGR-B* gene expression and protein abundance were remarkably disrupted in sPE. Thus, the transcriptomic signature of impaired decidualization implicates dysregulated hormonal signaling in the decidual endometria in women who developed sPE. These findings reveal a potential footprint that may be leverage for a preconception or early prenatal screening of sPE risk, thus improving prevention and early treatments.

## Supplementary file 4 for "Disrupted PGR-B and ESR1 signaling underlies preconceptional defective decidualization linked to severe preeclampsia"

### Sheet: goUP
Supplementary Table 4. Biological process GO terms enriched in sPE.
GO term	Definition	DE	P-value	EntrezID	Gene symbol
GO:0006805	xenobiotic metabolic process	117	3	0.000734247	CYP26A1|CYP2C9|UGT1A6
GO:1901021	positive regulation of calcium ion transmembrane transporter activity	37	2	0.00143876	HAP1|FGF14
GO:0018191	peptidyl-serine octanoylation	1	1	0.00151901	MBOAT4
GO:0032901	positive regulation of neurotrophin production	1	1	0.00151901	HAP1
GO:0018190	protein octanoylation	1	1	0.00151901	MBOAT4
GO:0051932	synaptic transmission, GABAergic	45	2	0.0021226	GABRA2|HAP1
GO:0071466	cellular response to xenobiotic stimulus	171	3	0.00218671	CYP26A1|CYP2C9|UGT1A6
GO:1901383	negative regulation of chorionic trophoblast cell proliferation	2	1	0.00303579	ACVR1C
GO:0032899	regulation of neurotrophin production	2	1	0.00303579	HAP1
GO:0009115	xanthine catabolic process	2	1	0.00303579	AOX1
GO:0019752	carboxylic acid metabolic process	978	6	0.00313499	RIMKLB|IDO2|CYP26A1|GGT3P|CYP2C9|UGT1A6
GO:2001259	positive regulation of cation channel activity	65	2	0.00437621	HAP1|FGF14
GO:0098957	anterograde axonal transport of mitochondrion	3	1	0.00455034	HAP1
GO:0046110	xanthine metabolic process	3	1	0.00455034	AOX1
GO:0043436	oxoacid metabolic process	1067	6	0.00481287	RIMKLB|IDO2|CYP26A1|GGT3P|CYP2C9|UGT1A6

### Sheet: goDOWN
GO term	Definition	N	DE	P.DE	EntrezID	Gene symbol
GO:0009617	response to bacterium	683	25	2.16565e-13	354|1268|2706|2920|2921|3240|3383|3500|3501|3502|3503|3569|3576|4316|5179|5617|5743|5972|6364|6401|7124|7128|8564|10804|28912	IL8|CCL20|CXCL3|MMP7|IL6|TNFAIP3|TNF|CXCL2|KMO|ICAM1|IGHG1|IGHG3|PRL|IGKV3-20|IGHG2|SELE|GJB6|CNR1|IGHG4|PTGS2|KLK3|GJB2|REN|HP|PENK
GO:0009605	response to external stimulus	2410	44	2.08628e-12	40|354|1268|1880|1907|1959|1960|2246|2706|2920|2921|3240|3383|3500|3501|3502|3503|3549|3569|3576|4314|4316|4318|5179|5366|5617|5743|5972|6364|6401|6422|7124|7128|8013|8061|8564|9173|10631|10804|28912|55872|90226|255738|347733	PMAIP1|IL8|EGR3|UCN2|EGR2|FOSL1|CCL20|NR4A3|CXCL3|POSTN|FGF1|MMP7|IHH|PBK|IL6|TNFAIP3|TNF|CXCL2|TUBB2B|KMO|ICAM1|IGHG1|GPR183|MMP3|IGHG3|PRL|MMP9|IGKV3-20|EDN2|IGHG2|SFRP1|SELE|GJB6|CNR1|IGHG4|PTGS2|KLK3|GJB2|ASIC2|REN|PCSK9|HP|IL1RL1|PENK
GO:0007154	cell communication	6522	75	1.00641e-11	40|151|576|794|869|995|1268|1272|1382|1501|1844|1880|1907|1959|1960|2246|2706|2707|2920|2921|3383|3500|3501|3502|3503|3549|3569|3576|3694|3872|4312|4314|4318|4488|4884|5179|5366|5617|5743|5744|5865|5972|6364|6401|6422|6424|7124|7128|8013|8061|8564|8618|8840|9173|9244|9427|10631|10804|10913|24147|26011|27289|28912|55872|64388|80274|85407|90226|116372|140730|144455|170261|219790|255738|347733	NKD1|FJX1|PMAIP1|ECEL1|IL8|MSX2|RAB3B|CBLN1|EGR3|UCN2|EGR2|FOSL1|RIMS4|CCL20|NR4A3|RND1|CXCL3|POSTN|FGF1|MMP1|IHH|RTKN2|GJB3|PBK|IL6|TNFAIP3|WISP1|CNTN1|TNF|SFRP4|E2F7|CXCL2|CDC25C|TUBB2B|CRABP2|ADRA2B|KMO|EDAR|CRLF1|ICAM1|TENM4|IGHG1|GPR183|MMP3|ZCCHC12|IGHG3|NPTX1|PRL|BAI2|DUSP2|MMP9|LYPD1|IGKV3-20|EDN2|IGHG2|PTHLH|GREM2|KRT17|CTNND2|SFRP1|SELE|SCUBE1|GJB6|CNR1|IGHG4|PTGS2|GJB2|ASIC2|REN|ITGB6|CADPS|PCSK9|IL1RL1|PENK|CALB2
GO:0051707	response to other organism	982	27	1.66833e-11	354|1268|2706|2920|2921|3240|3383|3500|3501|3502|3503|3569|3576|4316|5179|5366|5617|5743|5972|6364|6401|7124|7128|8061|8564|10804|28912	PMAIP1|IL8|FOSL1|CCL20|CXCL3|MMP7|IL6|TNFAIP3|TNF|CXCL2|KMO|ICAM1|IGHG1|IGHG3|PRL|IGKV3-20|IGHG2|SELE|GJB6|CNR1|IGHG4|PTGS2|KLK3|GJB2|REN|HP|PENK
GO:0043207	response to external biotic stimulus	984	27	1.74756e-11	354|1268|2706|2920|2921|3240|3383|3500|3501|3502|3503|3569|3576|4316|5179|5366|5617|5743|5972|6364|6401|7124|7128|8061|8564|10804|28912	PMAIP1|IL8|FOSL1|CCL20|CXCL3|MMP7|IL6|TNFAIP3|TNF|CXCL2|KMO|ICAM1|IGHG1|IGHG3|PRL|IGKV3-20|IGHG2|SELE|GJB6|CNR1|IGHG4|PTGS2|KLK3|GJB2|REN|HP|PENK
GO:0006954	inflammatory response	780	24	2.70469e-11	1268|2920|2921|3240|3383|3500|3501|3502|3503|3569|3576|3694|4314|4318|5265|5743|6364|6401|7124|7128|9173|28912|55872|80274	IL8|CCL20|CXCL3|PBK|IL6|TNFAIP3|TNF|CXCL2|ICAM1|IGHG1|MMP3|IGHG3|SERPINA1|MMP9|IGKV3-20|IGHG2|SELE|SCUBE1|CNR1|IGHG4|PTGS2|ITGB6|HP|IL1RL1
GO:0009607	response to biotic stimulus	1014	27	3.45784e-11	354|1268|2706|2920|2921|3240|3383|3500|3501|3502|3503|3569|3576|4316|5179|5366|5617|5743|5972|6364|6401|7124|7128|8061|8564|10804|28912	PMAIP1|IL8|FOSL1|CCL20|CXCL3|MMP7|IL6|TNFAIP3|TNF|CXCL2|KMO|ICAM1|IGHG1|IGHG3|PRL|IGKV3-20|IGHG2|SELE|GJB6|CNR1|IGHG4|PTGS2|KLK3|GJB2|REN|HP|PENK
GO:0023052	signaling	6475	73	8.07556e-11	40|151|576|794|869|995|1268|1272|1382|1501|1844|1880|1907|1959|1960|2246|2706|2920|2921|3383|3500|3501|3502|3503|3549|3569|3576|3694|3872|4312|4314|4318|4488|4884|5179|5366|5617|5743|5744|5865|5972|6364|6401|6422|6424|7124|7128|8013|8564|8618|8840|9173|9244|9427|10631|10913|24147|26011|27289|28912|55872|60598|64388|80274|85407|90226|116372|140730|144455|170261|219790|255738|347733	NKD1|FJX1|PMAIP1|ECEL1|IL8|MSX2|RAB3B|CBLN1|EGR3|UCN2|EGR2|RIMS4|CCL20|NR4A3|RND1|CXCL3|POSTN|FGF1|KCNK15|MMP1|IHH|RTKN2|PBK|IL6|TNFAIP3|WISP1|CNTN1|TNF|SFRP4|E2F7|CXCL2|CDC25C|TUBB2B|CRABP2|ADRA2B|KMO|EDAR|CRLF1|ICAM1|TENM4|IGHG1|GPR183|MMP3|ZCCHC12|IGHG3|NPTX1|PRL|BAI2|DUSP2|MMP9|LYPD1|IGKV3-20|EDN2|IGHG2|PTHLH|GREM2|KRT17|CTNND2|SFRP1|SELE|SCUBE1|CNR1|IGHG4|PTGS2|GJB2|ASIC2|REN|ITGB6|CADPS|PCSK9|IL1RL1|PENK|CALB2
GO:0032496	response to lipopolysaccharide	324	16	8.95163e-11	1268|2706|2920|2921|3383|3569|3576|5179|5617|5743|5972|6401|7124|7128|8564|10804	IL8|CXCL3|IL6|TNFAIP3|TNF|CXCL2|KMO|ICAM1|PRL|SELE|GJB6|CNR1|PTGS2|GJB2|REN|PENK
GO:0002237	response to molecule of bacterial origin	337	16	1.59955e-10	1268|2706|2920|2921|3383|3569|3576|5179|5617|5743|5972|6401|7124|7128|8564|10804	IL8|CXCL3|IL6|TNFAIP3|TNF|CXCL2|KMO|ICAM1|PRL|SELE|GJB6|CNR1|PTGS2|GJB2|REN|PENK
GO:0010033	response to organic substance	3172	46	1.48039e-09	366|1268|1907|1959|1960|2246|2706|2707|2920|2921|3240|3383|3500|3503|3549|3569|3576|4312|4314|4318|4488|4605|5179|5366|5617|5743|5972|6364|6401|6422|6424|7124|7128|8013|8061|8564|9173|9244|10631|10804|10913|64388|90226|116372|170261|255738	PMAIP1|IL8|MSX2|EGR3|UCN2|EGR2|FOSL1|CCL20|NR4A3|CXCL3|POSTN|FGF1|MMP1|IHH|GJB3|MYBL2|IL6|TNFAIP3|TNF|SFRP4|CXCL2|KMO|AQP9|EDAR|CRLF1|ICAM1|IGHG1|MMP3|ZCCHC12|PRL|MMP9|LYPD1|EDN2|GREM2|SFRP1|SELE|GJB6|CNR1|IGHG4|PTGS2|GJB2|REN|PCSK9|HP|IL1RL1|PENK
GO:1901700	response to oxygen-containing compound	1577	31	1.79149e-09	366|1268|1959|2706|2707|2920|2921|3043|3240|3383|3549|3569|3576|4314|4318|4488|5179|5617|5743|5972|6401|6422|7124|7128|8013|8061|8564|10631|10804|116372|255738	IL8|MSX2|EGR2|FOSL1|NR4A3|CXCL3|POSTN|IHH|GJB3|IL6|TNFAIP3|TNF|CXCL2|KMO|AQP9|ICAM1|MMP3|PRL|MMP9|LYPD1|SFRP1|SELE|GJB6|CNR1|PTGS2|GJB2|REN|PCSK9|HP|PENK|HBB
GO:0030198	extracellular matrix organization	348	15	2.3385e-09	1295|1297|3383|3549|3694|3817|4312|4314|4316|4318|4320|7124|10631|80274|169044	MMP11|COL22A1|COL9A1|POSTN|MMP1|MMP7|IHH|TNF|KLK2|ICAM1|MMP3|MMP9|COL8A1|SCUBE1|ITGB6
GO:0051716	cellular response to stimulus	7432	76	3.09705e-09	40|151|366|576|869|995|1268|1272|1382|1501|1844|1880|1907|1959|1960|2246|2706|2707|2920|2921|3043|3240|3383|3500|3501|3502|3503|3549|3569|3576|3694|3872|4312|4314|4316|4318|4488|4605|4884|5179|5366|5617|5743|5744|5865|5972|6364|6401|6422|6424|7124|7128|8013|8061|8564|8840|9156|9173|9244|9427|10631|10804|10913|26011|27289|28912|55872|64388|80274|85407|90226|116372|144455|170261|219790|255738	NKD1|PMAIP1|ECEL1|IL8|MSX2|RAB3B|CBLN1|EGR3|UCN2|EGR2|FOSL1|CCL20|NR4A3|RND1|CXCL3|POSTN|FGF1|MMP1|MMP7|IHH|RTKN2|GJB3|PBK|MYBL2|IL6|EXO1|TNFAIP3|WISP1|CNTN1|TNF|SFRP4|E2F7|CXCL2|CDC25C|CRABP2|ADRA2B|KMO|AQP9|EDAR|CRLF1|ICAM1|TENM4|IGHG1|GPR183|MMP3|ZCCHC12|IGHG3|NPTX1|PRL|BAI2|DUSP2|MMP9|LYPD1|IGKV3-20|EDN2|IGHG2|PTHLH|GREM2|KRT17|CTNND2|SFRP1|SELE|SCUBE1|GJB6|CNR1|IGHG4|PTGS2|GJB2|ASIC2|REN|ITGB6|PCSK9|HP|IL1RL1|PENK|HBB
GO:0033993	response to lipid	908	23	3.23575e-09	1268|2706|2707|2920|2921|3383|3549|3569|3576|4488|5179|5617|5743|5972|6401|6422|7124|7128|8013|8061|8564|10631|10804	IL8|MSX2|FOSL1|NR4A3|CXCL3|POSTN|IHH|GJB3|IL6|TNFAIP3|TNF|CXCL2|KMO|ICAM1|PRL|SFRP1|SELE|GJB6|CNR1|PTGS2|GJB2|REN|PENK
GO:0002526	acute inflammatory response	211	12	4.75457e-09	1268|3240|3383|3500|3501|3502|3503|3569|5265|5743|7124|28912	IL6|TNF|ICAM1|IGHG1|IGHG3|SERPINA1|IGKV3-20|IGHG2|CNR1|IGHG4|PTGS2|HP
GO:0071310	cellular response to organic substance	2595	40	5.1318e-09	366|1907|1959|1960|2246|2706|2707|2920|2921|3383|3500|3503|3569|3576|4312|4314|4318|4488|4605|5179|5617|5743|5972|6364|6422|6424|7124|7128|8013|8564|9173|9244|10631|10804|10913|64388|90226|116372|170261|255738	IL8|MSX2|EGR3|UCN2|EGR2|CCL20|NR4A3|CXCL3|POSTN|FGF1|MMP1|GJB3|MYBL2|IL6|TNFAIP3|TNF|SFRP4|CXCL2|KMO|AQP9|EDAR|CRLF1|ICAM1|IGHG1|MMP3|ZCCHC12|PRL|MMP9|LYPD1|EDN2|GREM2|SFRP1|GJB6|IGHG4|PTGS2|GJB2|REN|PCSK9|IL1RL1|PENK
GO:0032501	multicellular organismal process	7510	76	5.28106e-09	40|151|354|366|576|869|995|1268|1272|1295|1297|1382|1501|1880|1907|1959|1960|2246|2706|2707|3043|3383|3502|3549|3569|3576|3694|3816|3817|3872|4316|4318|4320|4488|4741|4884|5016|5172|5179|5265|5617|5743|5744|5972|6422|6424|7124|7128|7288|8013|8061|9156|9173|9244|9427|10631|10804|10913|24147|26011|27289|28912|50863|55859|57633|60598|64388|79805|80274|85407|90226|116372|144455|219790|255738|347733	MMP11|NKD1|FJX1|ECEL1|IL8|MSX2|CBLN1|EGR3|UCN2|EGR2|FOSL1|NR4A3|RND1|COL9A1|OVGP1|POSTN|FGF1|KCNK15|MMP7|VASH2|IHH|RTKN2|GJB3|IL6|EXO1|TNFAIP3|CNTN1|NTM|TNF|SFRP4|KLK2|E2F7|CDC25C|TUBB2B|CRABP2|ADRA2B|AQP9|EDAR|CRLF1|ICAM1|TENM4|KLK1|GPR183|IGHG3|NPTX1|PRL|BEX1|SERPINA1|BAI2|MMP9|TULP2|LYPD1|IGKV3-20|COL8A1|EDN2|LRRN1|PTHLH|GREM2|SLC26A4|KRT17|CTNND2|SFRP1|SCUBE1|GJB6|CNR1|PTGS2|KLK3|GJB2|ASIC2|REN|ITGB6|PCSK9|IL1RL1|NEFM|PENK|HBB
GO:0010469	regulation of signaling receptor activity	559	18	5.36172e-09	151|1907|2246|2920|2921|3569|3576|4884|5179|5617|5744|6364|7124|9244|64388|90226|116372|255738	IL8|UCN2|CCL20|CXCL3|FGF1|IL6|TNF|CXCL2|ADRA2B|CRLF1|NPTX1|PRL|LYPD1|EDN2|PTHLH|GREM2|PCSK9|PENK
GO:0034097	response to cytokine	1114	25	6.96327e-09	1907|2920|2921|3383|3500|3503|3569|3576|4312|4314|4318|4605|5743|6364|6401|6422|7124|7128|8061|8564|9173|9244|10631|10913|64388	IL8|FOSL1|CCL20|CXCL3|POSTN|MMP1|MYBL2|IL6|TNFAIP3|TNF|CXCL2|KMO|EDAR|CRLF1|ICAM1|IGHG1|MMP3|MMP9|EDN2|GREM2|SFRP1|SELE|IGHG4|PTGS2|IL1RL1
GO:0007267	cell-cell signaling	1584	30	8.29207e-09	40|151|794|869|1268|1501|1959|1960|2706|3549|3569|4884|5179|5743|5744|5865|5972|6364|6422|6424|7124|7128|8564|8618|8840|24147|85407|116372|140730|347733	NKD1|FJX1|RAB3B|CBLN1|EGR3|EGR2|RIMS4|CCL20|IHH|IL6|TNFAIP3|WISP1|TNF|SFRP4|TUBB2B|ADRA2B|KMO|NPTX1|LYPD1|PTHLH|CTNND2|SFRP1|CNR1|PTGS2|GJB2|ASIC2|REN|CADPS|PENK|CALB2
GO:0008217	regulation of blood pressure	177	11	8.54938e-09	40|151|354|1268|1907|3043|3816|3817|5743|5972|10631	POSTN|KLK2|ADRA2B|KLK1|EDN2|CNR1|PTGS2|KLK3|ASIC2|REN|HBB
GO:0070887	cellular response to chemical stimulus	3144	44	1.23647e-08	366|1880|1907|1959|1960|2246|2706|2707|2920|2921|3043|3240|3383|3500|3503|3569|3576|4312|4314|4318|4488|4605|5179|5366|5617|5743|5972|6364|6422|6424|7124|7128|8013|8564|9173|9244|10631|10804|10913|64388|90226|116372|170261|255738	PMAIP1|IL8|MSX2|EGR3|UCN2|EGR2|CCL20|NR4A3|CXCL3|POSTN|FGF1|MMP1|GJB3|MYBL2|IL6|TNFAIP3|TNF|SFRP4|CXCL2|KMO|AQP9|EDAR|CRLF1|ICAM1|IGHG1|GPR183|MMP3|ZCCHC12|PRL|MMP9|LYPD1|EDN2|GREM2|SFRP1|GJB6|IGHG4|PTGS2|GJB2|REN|PCSK9|HP|IL1RL1|PENK|HBB
GO:0043062	extracellular structure organization	402	15	1.62603e-08	1295|1297|3383|3549|3694|3817|4312|4314|4316|4318|4320|7124|10631|80274|169044	MMP11|COL22A1|COL9A1|POSTN|MMP1|MMP7|IHH|TNF|KLK2|ICAM1|MMP3|MMP9|COL8A1|SCUBE1|ITGB6
GO:0007565	female pregnancy	191	11	1.88672e-08	151|1268|2706|3549|4316|4318|5016|5617|5743|5744|8061	FOSL1|OVGP1|MMP7|IHH|ADRA2B|PRL|MMP9|PTHLH|CNR1|PTGS2|GJB2
GO:0006959	humoral immune response	349	14	2.05018e-08	354|1880|2920|2921|3500|3501|3502|3503|3569|3576|4316|7124|9156|28912	IL8|CXCL3|MMP7|IL6|EXO1|TNF|CXCL2|IGHG1|GPR183|IGHG3|IGKV3-20|IGHG2|IGHG4|KLK3
GO:0006952	defense response	1658	30	2.34389e-08	354|1268|2920|2921|3240|3383|3500|3501|3502|3503|3569|3576|3694|4314|4316|4318|5179|5265|5366|5743|6364|6401|7124|7128|8061|9173|28912|55872|80274|116372	PMAIP1|IL8|FOSL1|CCL20|CXCL3|MMP7|PBK|IL6|TNFAIP3|TNF|CXCL2|ICAM1|IGHG1|MMP3|IGHG3|SERPINA1|MMP9|LYPD1|IGKV3-20|IGHG2|SELE|SCUBE1|CNR1|IGHG4|PTGS2|KLK3|ITGB6|HP|IL1RL1|PENK
GO:0048522	positive regulation of cellular process	5330	60	2.63241e-08	40|151|576|794|869|995|1268|1272|1382|1880|1907|1959|1960|2246|3043|3240|3383|3500|3501|3502|3503|3549|3569|3576|4312|4314|4318|4488|4605|5210|5366|5617|5743|5744|5865|6364|6401|6422|6424|7124|7128|8013|8061|8564|9173|9244|10631|10913|26011|55859|57633|79805|80274|85407|140730|144455|170261|219790|255738|347733	NKD1|PMAIP1|IL8|MSX2|RAB3B|CBLN1|EGR3|EGR2|FOSL1|RIMS4|CCL20|NR4A3|POSTN|FGF1|MMP1|VASH2|IHH|RTKN2|MYBL2|IL6|PFKFB4|TNFAIP3|CNTN1|TNF|SFRP4|E2F7|CDC25C|TUBB2B|CRABP2|ADRA2B|KMO|EDAR|CRLF1|ICAM1|TENM4|IGHG1|GPR183|MMP3|ZCCHC12|IGHG3|PRL|BEX1|BAI2|MMP9|EDN2|LRRN1|IGHG2|PTHLH|SFRP1|SELE|SCUBE1|CNR1|IGHG4|PTGS2|ASIC2|PCSK9|HP|IL1RL1|CALB2|HBB
GO:0048518	positive regulation of biological process	6054	65	2.64507e-08	40|151|576|794|869|995|1268|1272|1295|1382|1880|1907|1959|1960|2246|3043|3240|3383|3500|3501|3502|3503|3549|3569|3576|4312|4314|4318|4488|4605|5179|5210|5366|5617|5743|5744|5865|6364|6401|6422|6424|7124|7128|8013|8061|8564|9173|9244|10631|10913|26011|28912|55859|57628|57633|79805|80274|85407|136227|140730|144455|170261|219790|255738|347733	NKD1|PMAIP1|IL8|MSX2|RAB3B|CBLN1|EGR3|EGR2|FOSL1|RIMS4|CCL20|NR4A3|POSTN|FGF1|MMP1|VASH2|DPP10|IHH|RTKN2|MYBL2|IL6|PFKFB4|TNFAIP3|CNTN1|TNF|SFRP4|E2F7|CDC25C|TUBB2B|CRABP2|ADRA2B|COL26A1|KMO|EDAR|CRLF1|ICAM1|TENM4|IGHG1|GPR183|MMP3|ZCCHC12|IGHG3|PRL|BEX1|BAI2|MMP9|IGKV3-20|COL8A1|EDN2|LRRN1|IGHG2|PTHLH|SFRP1|SELE|SCUBE1|CNR1|IGHG4|PTGS2|ASIC2|PCSK9|HP|IL1RL1|PENK|CALB2|HBB
GO:0048731	system development	4783	56	2.83896e-08	40|151|354|576|869|1268|1272|1295|1297|1382|1501|1880|1907|1959|1960|2246|2706|2707|3383|3549|3569|3576|3872|4318|4488|4741|4884|5179|5617|5743|5744|5972|6422|6424|7124|7128|8013|8061|9156|9244|10631|10804|10913|24147|26011|27289|50863|55859|57633|79805|80274|85407|144455|219790|255738|347733	NKD1|FJX1|IL8|MSX2|CBLN1|EGR3|EGR2|FOSL1|NR4A3|RND1|COL9A1|POSTN|FGF1|VASH2|IHH|RTKN2|GJB3|IL6|EXO1|TNFAIP3|CNTN1|NTM|TNF|SFRP4|E2F7|TUBB2B|CRABP2|ADRA2B|EDAR|CRLF1|ICAM1|TENM4|GPR183|NPTX1|PRL|BEX1|BAI2|MMP9|COL8A1|EDN2|LRRN1|PTHLH|KRT17|CTNND2|SFRP1|SCUBE1|GJB6|CNR1|PTGS2|KLK3|GJB2|ASIC2|REN|PCSK9|NEFM|PENK
GO:0071345	cellular response to cytokine stimulus	1028	23	3.27196e-08	1907|2920|2921|3383|3500|3503|3569|3576|4312|4314|4318|4605|5743|6364|6422|7124|7128|8564|9173|9244|10631|10913|64388	IL8|CCL20|CXCL3|POSTN|MMP1|MYBL2|IL6|TNFAIP3|TNF|CXCL2|KMO|EDAR|CRLF1|ICAM1|IGHG1|MMP3|MMP9|EDN2|GREM2|SFRP1|IGHG4|PTGS2|IL1RL1
GO:0050727	regulation of inflammatory response	425	15	3.39303e-08	1268|3500|3501|3502|3503|3569|4314|4318|5743|6401|7124|7128|9173|28912|55872	PBK|IL6|TNFAIP3|TNF|IGHG1|MMP3|IGHG3|MMP9|IGKV3-20|IGHG2|SELE|CNR1|IGHG4|PTGS2|IL1RL1
GO:0019221	cytokine-mediated signaling pathway	728	19	5.63438e-08	1907|2920|2921|3383|3500|3503|3569|3576|4312|4314|4318|5743|6364|7124|7128|9173|9244|10913|64388	IL8|CCL20|CXCL3|MMP1|IL6|TNFAIP3|TNF|CXCL2|EDAR|CRLF1|ICAM1|IGHG1|MMP3|MMP9|EDN2|GREM2|IGHG4|PTGS2|IL1RL1
GO:0048646	anatomical structure formation involved in morphogenesis	1151	24	5.92763e-08	354|576|869|1295|1959|1960|2246|3549|3569|3576|4318|4488|5617|5743|6422|7124|7128|8013|10913|24147|26011|79805|85407|144455	NKD1|FJX1|IL8|MSX2|CBLN1|EGR3|EGR2|NR4A3|FGF1|VASH2|IHH|IL6|TNFAIP3|TNF|E2F7|EDAR|TENM4|PRL|BAI2|MMP9|COL8A1|SFRP1|PTGS2|KLK3
GO:0044706	multi-multicellular organism process	221	11	8.42501e-08	151|1268|2706|3549|4316|4318|5016|5617|5743|5744|8061	FOSL1|OVGP1|MMP7|IHH|ADRA2B|PRL|MMP9|PTHLH|CNR1|PTGS2|GJB2
GO:0032101	regulation of response to external stimulus	840	20	1.08144e-07	1268|1880|1907|2246|3500|3501|3502|3503|3569|3576|4314|4318|5743|6401|7124|7128|9173|28912|55872|347733	IL8|FGF1|PBK|IL6|TNFAIP3|TNF|TUBB2B|IGHG1|GPR183|MMP3|IGHG3|MMP9|IGKV3-20|EDN2|IGHG2|SELE|CNR1|IGHG4|PTGS2|IL1RL1
GO:0010646	regulation of cell communication	3532	45	1.38098e-07	151|794|869|1268|1382|1501|1844|1880|1907|1959|2246|2920|2921|3383|3549|3569|3576|4318|4488|4884|5179|5366|5617|5743|5744|5865|5972|6364|6422|6424|7124|7128|8564|9244|10631|10913|55872|64388|80274|85407|90226|116372|140730|255738|347733	NKD1|PMAIP1|IL8|MSX2|RAB3B|CBLN1|UCN2|EGR2|RIMS4|CCL20|CXCL3|POSTN|FGF1|IHH|PBK|IL6|TNFAIP3|TNF|SFRP4|CXCL2|TUBB2B|CRABP2|ADRA2B|KMO|EDAR|CRLF1|ICAM1|GPR183|NPTX1|PRL|DUSP2|MMP9|LYPD1|EDN2|PTHLH|GREM2|CTNND2|SFRP1|SCUBE1|CNR1|PTGS2|REN|PCSK9|PENK|CALB2
GO:0007165	signal transduction	6031	63	1.69066e-07	40|151|576|869|995|1268|1272|1382|1501|1844|1880|1907|2246|2920|2921|3383|3500|3501|3502|3503|3549|3569|3576|3694|3872|4312|4314|4318|4488|4884|5179|5366|5617|5743|5744|5865|5972|6364|6401|6422|6424|7124|7128|8013|8840|9173|9244|9427|10631|10913|26011|27289|28912|55872|64388|80274|85407|90226|116372|144455|170261|219790|255738	NKD1|PMAIP1|ECEL1|IL8|MSX2|RAB3B|CBLN1|UCN2|CCL20|NR4A3|RND1|CXCL3|POSTN|FGF1|MMP1|IHH|RTKN2|PBK|IL6|TNFAIP3|WISP1|CNTN1|TNF|SFRP4|E2F7|CXCL2|CDC25C|CRABP2|ADRA2B|EDAR|CRLF1|ICAM1|TENM4|IGHG1|GPR183|MMP3|ZCCHC12|IGHG3|NPTX1|PRL|BAI2|DUSP2|MMP9|LYPD1|IGKV3-20|EDN2|IGHG2|PTHLH|GREM2|KRT17|CTNND2|SFRP1|SELE|SCUBE1|CNR1|IGHG4|PTGS2|ASIC2|REN|ITGB6|PCSK9|IL1RL1|PENK
GO:0023051	regulation of signaling	3567	45	1.85374e-07	151|794|869|1268|1382|1501|1844|1880|1907|1959|2246|2920|2921|3383|3549|3569|3576|4318|4488|4884|5179|5366|5617|5743|5744|5865|5972|6364|6422|6424|7124|7128|8564|9244|10631|10913|55872|64388|80274|85407|90226|116372|140730|255738|347733	NKD1|PMAIP1|IL8|MSX2|RAB3B|CBLN1|UCN2|EGR2|RIMS4|CCL20|CXCL3|POSTN|FGF1|IHH|PBK|IL6|TNFAIP3|TNF|SFRP4|CXCL2|TUBB2B|CRABP2|ADRA2B|KMO|EDAR|CRLF1|ICAM1|GPR183|NPTX1|PRL|DUSP2|MMP9|LYPD1|EDN2|PTHLH|GREM2|CTNND2|SFRP1|SCUBE1|CNR1|PTGS2|REN|PCSK9|PENK|CALB2
GO:0051704	multi-organism process	2485	36	1.96087e-07	151|354|995|1268|2706|2707|2920|2921|3240|3383|3500|3501|3502|3503|3549|3569|3576|3694|4312|4316|4318|5016|5179|5366|5617|5743|5744|5972|6364|6401|7124|7128|8061|8564|10804|28912	PMAIP1|IL8|FOSL1|CCL20|CXCL3|OVGP1|MMP1|MMP7|IHH|GJB3|IL6|TNFAIP3|TNF|CXCL2|CDC25C|ADRA2B|KMO|ICAM1|IGHG1|IGHG3|PRL|MMP9|IGKV3-20|IGHG2|PTHLH|SELE|GJB6|CNR1|IGHG4|PTGS2|KLK3|GJB2|REN|ITGB6|HP|PENK
GO:0007275	multicellular organism development	5330	58	2.00632e-07	40|151|354|576|869|1268|1272|1295|1297|1382|1501|1880|1907|1959|1960|2246|2706|2707|3383|3549|3569|3576|3872|4318|4320|4488|4741|4884|5179|5617|5743|5744|5972|6422|6424|7124|7128|8013|8061|9156|9244|10631|10804|10913|24147|26011|27289|50863|55859|57633|64388|79805|80274|85407|144455|219790|255738|347733	MMP11|NKD1|FJX1|IL8|MSX2|CBLN1|EGR3|EGR2|FOSL1|NR4A3|RND1|COL9A1|POSTN|FGF1|VASH2|IHH|RTKN2|GJB3|IL6|EXO1|TNFAIP3|CNTN1|NTM|TNF|SFRP4|E2F7|TUBB2B|CRABP2|ADRA2B|EDAR|CRLF1|ICAM1|TENM4|GPR183|NPTX1|PRL|BEX1|BAI2|MMP9|COL8A1|EDN2|LRRN1|PTHLH|GREM2|KRT17|CTNND2|SFRP1|SCUBE1|GJB6|CNR1|PTGS2|KLK3|GJB2|ASIC2|REN|PCSK9|NEFM|PENK
GO:0009653	anatomical structure morphogenesis	2604	37	2.03087e-07	354|576|869|1295|1297|1368|1382|1501|1959|1960|2246|3383|3549|3569|3576|3872|4318|4488|4884|5617|5743|6422|6424|7124|7128|8013|10631|10804|10913|24147|26011|27289|64388|79805|85407|144455|347733	NKD1|FJX1|IL8|MSX2|CBLN1|EGR3|EGR2|NR4A3|RND1|COL9A1|POSTN|FGF1|VASH2|IHH|IL6|TNFAIP3|CPM|TNF|SFRP4|E2F7|TUBB2B|CRABP2|EDAR|ICAM1|TENM4|NPTX1|PRL|BAI2|MMP9|COL8A1|GREM2|KRT17|CTNND2|SFRP1|GJB6|PTGS2|KLK3
GO:0048583	regulation of response to stimulus	4234	50	2.11677e-07	151|869|1268|1382|1501|1844|1880|1907|2246|2920|2921|3383|3500|3501|3502|3503|3549|3569|3576|4314|4318|4488|4884|5179|5366|5617|5743|5744|5865|5972|6364|6401|6422|6424|7124|7128|8013|9173|9244|10631|10913|28912|55872|64388|80274|85407|90226|116372|255738|347733	NKD1|PMAIP1|IL8|MSX2|RAB3B|CBLN1|UCN2|CCL20|NR4A3|CXCL3|POSTN|FGF1|IHH|PBK|IL6|TNFAIP3|TNF|SFRP4|CXCL2|TUBB2B|CRABP2|ADRA2B|EDAR|CRLF1|ICAM1|IGHG1|GPR183|MMP3|IGHG3|NPTX1|PRL|DUSP2|MMP9|LYPD1|IGKV3-20|EDN2|IGHG2|PTHLH|GREM2|CTNND2|SFRP1|SELE|SCUBE1|CNR1|IGHG4|PTGS2|REN|PCSK9|IL1RL1|PENK
GO:0007166	cell surface receptor signaling pathway	2974	40	2.32637e-07	576|869|1272|1501|1907|2246|2920|2921|3383|3500|3501|3502|3503|3549|3569|3576|3694|4312|4314|4318|4488|5366|5617|5743|6364|6422|6424|7124|7128|8013|8840|9173|9244|10631|10913|28912|64388|80274|85407|170261	NKD1|PMAIP1|IL8|MSX2|CBLN1|CCL20|NR4A3|CXCL3|POSTN|FGF1|MMP1|IHH|IL6|TNFAIP3|WISP1|CNTN1|TNF|SFRP4|CXCL2|EDAR|CRLF1|ICAM1|IGHG1|MMP3|ZCCHC12|IGHG3|PRL|BAI2|MMP9|IGKV3-20|EDN2|IGHG2|GREM2|CTNND2|SFRP1|SCUBE1|IGHG4|PTGS2|ITGB6|IL1RL1
GO:0032879	regulation of localization	2746	38	2.57564e-07	40|151|1268|1272|1880|1907|2246|3383|3569|3576|4314|4318|5172|5366|5617|5743|5865|5972|6364|6401|6422|6424|7124|7128|8013|8564|9173|10631|11013|27289|57628|60598|85407|116372|128414|140730|255738|347733	NKD1|PMAIP1|IL8|RAB3B|TMSB15A|RIMS4|CCL20|NR4A3|RND1|POSTN|FGF1|KCNK15|DPP10|IL6|TNFAIP3|CNTN1|TNF|SFRP4|TUBB2B|ADRA2B|KMO|ICAM1|GPR183|MMP3|PRL|MMP9|LYPD1|EDN2|SLC26A4|SFRP1|SELE|CNR1|PTGS2|ASIC2|REN|NKAIN4|PCSK9|IL1RL1
GO:0002673	regulation of acute inflammatory response	149	9	2.60727e-07	1268|3500|3501|3502|3503|3569|5743|7124|28912	IL6|TNF|IGHG1|IGHG3|IGKV3-20|IGHG2|CNR1|IGHG4|PTGS2
GO:0022617	extracellular matrix disassembly	74	7	2.80093e-07	3817|4312|4314|4316|4318|4320|80274	MMP11|MMP1|MMP7|KLK2|MMP3|MMP9|SCUBE1
GO:0016485	protein processing	310	12	3.26214e-07	354|1368|3500|3501|3502|3503|3549|3816|3817|5972|28912|255738	IHH|CPM|KLK2|IGHG1|KLK1|IGHG3|IGKV3-20|IGHG2|IGHG4|KLK3|REN|PCSK9
GO:0006953	acute-phase response	47	6	3.37542e-07	1268|3240|3569|5265|5743|7124	IL6|TNF|SERPINA1|CNR1|PTGS2|HP
GO:0006950	response to stress	3908	47	3.6291e-07	151|354|366|995|1268|2246|2706|2920|2921|3043|3240|3383|3500|3501|3502|3503|3569|3576|3694|4314|4316|4318|4488|5179|5265|5366|5617|5743|5972|6364|6401|6422|7124|7128|8013|8061|8564|9156|9173|10631|10913|28912|55872|80274|116372|144455|255738	PMAIP1|IL8|MSX2|FOSL1|CCL20|NR4A3|CXCL3|POSTN|FGF1|MMP7|PBK|IL6|EXO1|TNFAIP3|TNF|E2F7|CXCL2|CDC25C|ADRA2B|KMO|AQP9|EDAR|ICAM1|IGHG1|MMP3|IGHG3|PRL|SERPINA1|MMP9|LYPD1|IGKV3-20|IGHG2|SFRP1|SELE|SCUBE1|CNR1|IGHG4|PTGS2|KLK3|GJB2|REN|ITGB6|PCSK9|HP|IL1RL1|PENK|HBB
GO:1901701	cellular response to oxygen-containing compound	1092	22	4.15143e-07	366|2706|2707|2920|2921|3383|3569|3576|4314|4318|4488|5179|5617|5743|6422|7124|7128|8013|8564|10804|116372|255738	IL8|MSX2|NR4A3|CXCL3|GJB3|IL6|TNFAIP3|TNF|CXCL2|KMO|AQP9|ICAM1|MMP3|PRL|MMP9|LYPD1|SFRP1|GJB6|PTGS2|GJB2|PCSK9|PENK
GO:0050896	response to stimulus	9106	81	5.73172e-07	40|151|354|366|576|869|995|1268|1272|1382|1501|1844|1880|1907|1959|1960|2246|2706|2707|2920|2921|3043|3240|3383|3500|3501|3502|3503|3549|3569|3576|3694|3872|4312|4314|4316|4318|4488|4605|4884|5179|5265|5366|5617|5743|5744|5865|5972|6364|6401|6422|6424|7124|7128|8013|8061|8564|8840|9156|9173|9244|9427|10631|10804|10913|26011|27289|28912|55244|55872|64388|80274|84889|85407|90226|116372|144455|170261|219790|255738|347733	NKD1|PMAIP1|ECEL1|IL8|MSX2|RAB3B|CBLN1|EGR3|UCN2|EGR2|FOSL1|CCL20|NR4A3|RND1|CXCL3|POSTN|FGF1|MMP1|MMP7|IHH|RTKN2|GJB3|PBK|MYBL2|IL6|EXO1|TNFAIP3|WISP1|CNTN1|TNF|SFRP4|E2F7|CXCL2|CDC25C|TUBB2B|CRABP2|ADRA2B|KMO|AQP9|EDAR|CRLF1|ICAM1|TENM4|IGHG1|GPR183|MMP3|ZCCHC12|IGHG3|NPTX1|PRL|SERPINA1|BAI2|DUSP2|MMP9|LYPD1|IGKV3-20|SLC47A1|EDN2|IGHG2|PTHLH|GREM2|KRT17|CTNND2|SFRP1|SELE|SCUBE1|GJB6|CNR1|IGHG4|PTGS2|KLK3|GJB2|ASIC2|REN|ITGB6|PCSK9|HP|IL1RL1|PENK|HBB|SLC7A3
GO:0042221	response to chemical	4641	52	5.74676e-07	366|1268|1880|1907|1959|1960|2246|2706|2707|2920|2921|3043|3240|3383|3500|3503|3549|3569|3576|4312|4314|4318|4488|4605|5179|5366|5617|5743|5865|5972|6364|6401|6422|6424|7124|7128|8013|8061|8564|9173|9244|10631|10804|10913|55244|64388|84889|90226|116372|170261|255738|347733	PMAIP1|IL8|MSX2|RAB3B|EGR3|UCN2|EGR2|FOSL1|CCL20|NR4A3|CXCL3|POSTN|FGF1|MMP1|IHH|GJB3|MYBL2|IL6|TNFAIP3|TNF|SFRP4|CXCL2|TUBB2B|KMO|AQP9|EDAR|CRLF1|ICAM1|IGHG1|GPR183|MMP3|ZCCHC12|PRL|MMP9|LYPD1|SLC47A1|EDN2|GREM2|SFRP1|SELE|GJB6|CNR1|IGHG4|PTGS2|GJB2|REN|PCSK9|HP|IL1RL1|PENK|HBB|SLC7A3
GO:0048584	positive regulation of response to stimulus	2373	34	6.28562e-07	151|1268|1880|1907|2246|3383|3500|3501|3502|3503|3549|3569|3576|4314|4318|4488|5179|5366|5617|5743|5865|6364|6422|6424|7124|7128|8013|9173|9244|10913|28912|80274|85407|347733	NKD1|PMAIP1|IL8|MSX2|RAB3B|CCL20|NR4A3|FGF1|IHH|IL6|TNFAIP3|TNF|SFRP4|TUBB2B|ADRA2B|EDAR|CRLF1|ICAM1|IGHG1|GPR183|MMP3|IGHG3|PRL|MMP9|IGKV3-20|EDN2|IGHG2|SFRP1|SCUBE1|CNR1|IGHG4|PTGS2|IL1RL1|PENK
GO:0010942	positive regulation of cell death	689	17	6.6168e-07	1268|3043|3240|3569|4314|4318|4488|4605|5366|5743|6422|6424|7124|8013|8061|8564|255738	PMAIP1|MSX2|FOSL1|NR4A3|MYBL2|IL6|TNF|SFRP4|KMO|MMP3|MMP9|SFRP1|CNR1|PTGS2|PCSK9|HP|HBB
GO:0051239	regulation of multicellular organismal process	3093	40	6.62458e-07	40|151|354|576|869|1268|1272|1382|1880|1907|1959|1960|2246|3383|3549|3569|3576|3694|4318|4488|4884|5179|5617|5743|5744|5972|6422|6424|7124|7128|8013|9173|10631|26011|57633|60598|79805|85407|255738|347733	NKD1|IL8|MSX2|CBLN1|EGR3|EGR2|NR4A3|POSTN|FGF1|KCNK15|VASH2|IHH|IL6|TNFAIP3|CNTN1|TNF|SFRP4|TUBB2B|CRABP2|ADRA2B|ICAM1|TENM4|GPR183|NPTX1|PRL|BAI2|MMP9|EDN2|LRRN1|PTHLH|SFRP1|CNR1|PTGS2|KLK3|ASIC2|REN|ITGB6|PCSK9|IL1RL1|PENK
GO:0006508	proteolysis	1842	29	8.11445e-07	354|1368|3240|3500|3501|3502|3503|3549|3816|3817|4312|4314|4316|4318|4320|5265|5366|5743|5972|6422|7124|7128|9427|26011|28912|55872|57628|79805|255738	MMP11|PMAIP1|ECEL1|MMP1|MMP7|VASH2|DPP10|IHH|PBK|TNFAIP3|CPM|TNF|KLK2|TENM4|IGHG1|KLK1|MMP3|IGHG3|SERPINA1|MMP9|IGKV3-20|IGHG2|SFRP1|IGHG4|PTGS2|KLK3|REN|PCSK9|HP
GO:0032355	response to estradiol	127	8	9.00042e-07	2706|3549|4488|5179|5617|5743|6422|10631	MSX2|POSTN|IHH|PRL|SFRP1|PTGS2|GJB2|PENK
GO:0016477	cell migration	1537	26	9.0742e-07	1880|1907|1960|2246|2920|2921|3383|3569|3576|3694|4312|4314|4318|4488|5743|6364|6401|6422|7124|7128|8013|10631|11013|27289|28912|347733	IL8|MSX2|TMSB15A|EGR3|CCL20|NR4A3|RND1|CXCL3|POSTN|FGF1|MMP1|IL6|TNFAIP3|TNF|CXCL2|TUBB2B|ICAM1|GPR183|MMP3|MMP9|IGKV3-20|EDN2|SFRP1|SELE|PTGS2|ITGB6
GO:0051240	positive regulation of multicellular organismal process	1753	28	9.91159e-07	40|151|576|869|1268|1272|1382|1907|1960|2246|3383|3549|3569|3576|4318|4488|5179|5617|5743|7124|7128|8013|9173|10631|26011|57633|79805|347733	IL8|MSX2|CBLN1|EGR3|NR4A3|POSTN|FGF1|VASH2|IHH|IL6|TNFAIP3|CNTN1|TNF|TUBB2B|CRABP2|ADRA2B|ICAM1|TENM4|PRL|BAI2|MMP9|EDN2|LRRN1|CNR1|PTGS2|ASIC2|IL1RL1|PENK
GO:0003073	regulation of systemic arterial blood pressure	90	7	1.07539e-06	40|354|1907|3816|3817|5972|10631	POSTN|KLK2|KLK1|EDN2|KLK3|ASIC2|REN
GO:0048870	cell motility	1688	27	1.57905e-06	1880|1907|1960|2246|2920|2921|3383|3569|3576|3694|4312|4314|4318|4488|5743|6364|6401|6422|7124|7128|8013|10631|11013|27289|28912|85407|347733	NKD1|IL8|MSX2|TMSB15A|EGR3|CCL20|NR4A3|RND1|CXCL3|POSTN|FGF1|MMP1|IL6|TNFAIP3|TNF|CXCL2|TUBB2B|ICAM1|GPR183|MMP3|MMP9|IGKV3-20|EDN2|SFRP1|SELE|PTGS2|ITGB6
GO:0051674	localization of cell	1688	27	1.57905e-06	1880|1907|1960|2246|2920|2921|3383|3569|3576|3694|4312|4314|4318|4488|5743|6364|6401|6422|7124|7128|8013|10631|11013|27289|28912|85407|347733	NKD1|IL8|MSX2|TMSB15A|EGR3|CCL20|NR4A3|RND1|CXCL3|POSTN|FGF1|MMP1|IL6|TNFAIP3|TNF|CXCL2|TUBB2B|ICAM1|GPR183|MMP3|MMP9|IGKV3-20|EDN2|SFRP1|SELE|PTGS2|ITGB6
GO:0040011	locomotion	1909	29	1.6793e-06	1880|1907|1959|1960|2246|2920|2921|3383|3569|3576|3694|4312|4314|4318|4488|5743|6364|6401|6422|7124|7128|8013|8061|10631|11013|27289|28912|85407|347733	NKD1|IL8|MSX2|TMSB15A|EGR3|EGR2|FOSL1|CCL20|NR4A3|RND1|CXCL3|POSTN|FGF1|MMP1|IL6|TNFAIP3|TNF|CXCL2|TUBB2B|ICAM1|GPR183|MMP3|MMP9|IGKV3-20|EDN2|SFRP1|SELE|PTGS2|ITGB6
GO:0042493	response to drug	1002	20	1.73356e-06	1268|2706|3043|3240|3383|3569|4314|5179|5617|5743|5865|5972|6422|7124|7128|8013|8061|55244|84889|116372	RAB3B|FOSL1|NR4A3|IL6|TNFAIP3|TNF|ICAM1|MMP3|PRL|LYPD1|SLC47A1|SFRP1|CNR1|PTGS2|GJB2|REN|HP|PENK|HBB|SLC7A3
GO:0035295	tube development	1095	21	1.74144e-06	354|576|1295|1907|1960|2246|2706|3549|3569|3576|4488|5617|5743|6422|7124|7128|8013|9244|10913|79805|144455	IL8|MSX2|EGR3|NR4A3|FGF1|VASH2|IHH|IL6|TNFAIP3|TNF|E2F7|EDAR|CRLF1|PRL|BAI2|COL8A1|EDN2|SFRP1|PTGS2|KLK3|GJB2
GO:0048856	anatomical structure development	5810	59	1.76703e-06	40|151|354|576|869|1268|1272|1295|1297|1368|1382|1501|1880|1907|1959|1960|2246|2706|2707|3383|3549|3569|3576|3872|4318|4320|4488|4741|4884|5179|5617|5743|5744|5972|6422|6424|7124|7128|8013|8061|9156|9244|10631|10804|10913|24147|26011|27289|50863|55859|57633|64388|79805|80274|85407|144455|219790|255738|347733	MMP11|NKD1|FJX1|IL8|MSX2|CBLN1|EGR3|EGR2|FOSL1|NR4A3|RND1|COL9A1|POSTN|FGF1|VASH2|IHH|RTKN2|GJB3|IL6|EXO1|TNFAIP3|CPM|CNTN1|NTM|TNF|SFRP4|E2F7|TUBB2B|CRABP2|ADRA2B|EDAR|CRLF1|ICAM1|TENM4|GPR183|NPTX1|PRL|BEX1|BAI2|MMP9|COL8A1|EDN2|LRRN1|PTHLH|GREM2|KRT17|CTNND2|SFRP1|SCUBE1|GJB6|CNR1|PTGS2|KLK3|GJB2|ASIC2|REN|PCSK9|NEFM|PENK
GO:0051604	protein maturation	378	12	2.61489e-06	354|1368|3500|3501|3502|3503|3549|3816|3817|5972|28912|255738	IHH|CPM|KLK2|IGHG1|KLK1|IGHG3|IGKV3-20|IGHG2|IGHG4|KLK3|REN|PCSK9
GO:0034612	response to tumor necrosis factor	257	10	3.12929e-06	3383|3576|5743|6364|6401|6422|7124|7128|10631|10913	IL8|CCL20|POSTN|TNFAIP3|TNF|EDAR|ICAM1|SFRP1|SELE|PTGS2
GO:0042742	defense response to bacterium	319	11	3.17535e-06	354|3240|3500|3501|3502|3503|3569|4316|6364|7124|28912	CCL20|MMP7|IL6|TNF|IGHG1|IGHG3|IGKV3-20|IGHG2|IGHG4|KLK3|HP
GO:0098916	anterograde trans-synaptic signaling	690	16	3.23445e-06	40|794|869|1268|1959|1960|4884|5179|5743|5865|7124|8564|8618|116372|140730|347733	RAB3B|CBLN1|EGR3|EGR2|RIMS4|TNF|TUBB2B|KMO|NPTX1|LYPD1|CNR1|PTGS2|ASIC2|CADPS|PENK|CALB2
GO:0007268	chemical synaptic transmission	690	16	3.23445e-06	40|794|869|1268|1959|1960|4884|5179|5743|5865|7124|8564|8618|116372|140730|347733	RAB3B|CBLN1|EGR3|EGR2|RIMS4|TNF|TUBB2B|KMO|NPTX1|LYPD1|CNR1|PTGS2|ASIC2|CADPS|PENK|CALB2
GO:0032963	collagen metabolic process	106	7	3.24402e-06	3549|3569|4312|4314|4316|4318|4320	MMP11|MMP1|MMP7|IHH|IL6|MMP3|MMP9
GO:0032502	developmental process	6212	61	3.28512e-06	40|151|354|576|869|1268|1272|1295|1297|1368|1382|1501|1880|1907|1959|1960|2246|2706|2707|3383|3549|3569|3576|3872|4316|4318|4320|4488|4741|4884|5179|5617|5743|5744|5972|6422|6424|7124|7128|8013|8061|8564|9156|9244|10631|10804|10913|24147|26011|27289|50863|55859|57633|64388|79805|80274|85407|144455|219790|255738|347733	MMP11|NKD1|FJX1|IL8|MSX2|CBLN1|EGR3|EGR2|FOSL1|NR4A3|RND1|COL9A1|POSTN|FGF1|MMP7|VASH2|IHH|RTKN2|GJB3|IL6|EXO1|TNFAIP3|CPM|CNTN1|NTM|TNF|SFRP4|E2F7|TUBB2B|CRABP2|ADRA2B|KMO|EDAR|CRLF1|ICAM1|TENM4|GPR183|NPTX1|PRL|BEX1|BAI2|MMP9|COL8A1|EDN2|LRRN1|PTHLH|GREM2|KRT17|CTNND2|SFRP1|SCUBE1|GJB6|CNR1|PTGS2|KLK3|GJB2|ASIC2|REN|PCSK9|NEFM|PENK
GO:0046677	response to antibiotic	323	11	3.57804e-06	1268|2706|3043|3240|3383|3569|5179|5617|7128|8013|8061	FOSL1|NR4A3|IL6|TNFAIP3|ICAM1|PRL|CNR1|GJB2|HP|PENK|HBB
GO:0099537	trans-synaptic signaling	698	16	3.74635e-06	40|794|869|1268|1959|1960|4884|5179|5743|5865|7124|8564|8618|116372|140730|347733	RAB3B|CBLN1|EGR3|EGR2|RIMS4|TNF|TUBB2B|KMO|NPTX1|LYPD1|CNR1|PTGS2|ASIC2|CADPS|PENK|CALB2
GO:0099536	synaptic signaling	703	16	4.10214e-06	40|794|869|1268|1959|1960|4884|5179|5743|5865|7124|8564|8618|116372|140730|347733	RAB3B|CBLN1|EGR3|EGR2|RIMS4|TNF|TUBB2B|KMO|NPTX1|LYPD1|CNR1|PTGS2|ASIC2|CADPS|PENK|CALB2
GO:0051179	localization	6555	63	4.12102e-06	40|151|366|869|1268|1272|1880|1907|1959|1960|2246|2706|2707|2920|2921|3043|3240|3383|3500|3501|3502|3503|3569|3576|3694|4312|4314|4316|4318|4488|5172|5265|5366|5617|5743|5865|5972|6364|6401|6422|6424|7124|7128|7288|8013|8564|8618|9173|10631|11013|27289|28912|55244|57628|60598|84889|85407|116372|128414|140689|140730|255738|347733	NKD1|PMAIP1|IL8|MSX2|RAB3B|CBLN1|TMSB15A|EGR3|EGR2|RIMS4|CCL20|NR4A3|RND1|CXCL3|POSTN|FGF1|KCNK15|MMP1|MMP7|DPP10|GJB3|IL6|TNFAIP3|CNTN1|TNF|SFRP4|CXCL2|TUBB2B|ADRA2B|KMO|AQP9|ICAM1|IGHG1|GPR183|MMP3|IGHG3|PRL|SERPINA1|MMP9|TULP2|LYPD1|IGKV3-20|SLC47A1|EDN2|IGHG2|SLC26A4|SFRP1|SELE|CNR1|IGHG4|PTGS2|GJB2|ASIC2|REN|NKAIN4|ITGB6|CBLN4|CADPS|PCSK9|HP|IL1RL1|HBB|SLC7A3
GO:0009725	response to hormone	968	19	4.14726e-06	1959|2706|3383|3549|3569|4488|5179|5617|5743|5972|6422|6424|7124|8013|8061|10631|90226|116372|255738	MSX2|UCN2|EGR2|FOSL1|NR4A3|POSTN|IHH|IL6|TNF|SFRP4|ICAM1|PRL|LYPD1|SFRP1|PTGS2|GJB2|REN|PCSK9|PENK
GO:0045321	leukocyte activation	1257	22	4.23798e-06	1268|1880|1907|1960|3043|3240|3383|3500|3501|3502|3503|3549|3569|3576|4318|5265|6422|7124|7128|8013|9156|9173	IL8|EGR3|NR4A3|IHH|IL6|EXO1|TNFAIP3|TNF|ICAM1|IGHG1|GPR183|IGHG3|SERPINA1|MMP9|EDN2|IGHG2|SFRP1|CNR1|IGHG4|HP|IL1RL1|HBB
GO:0030574	collagen catabolic process	41	5	4.2597e-06	4312|4314|4316|4318|4320	MMP11|MMP1|MMP7|MMP3|MMP9
GO:0002694	regulation of leukocyte activation	550	14	4.86684e-06	1268|1880|1960|3500|3501|3502|3503|3549|3569|6422|7124|7128|8013|9173	EGR3|NR4A3|IHH|IL6|TNFAIP3|TNF|IGHG1|GPR183|IGHG3|IGHG2|SFRP1|CNR1|IGHG4|IL1RL1
GO:0050900	leukocyte migration	478	13	5.34104e-06	1880|1907|2920|2921|3383|3569|3576|4312|4318|6364|6401|7124|28912	IL8|CCL20|CXCL3|MMP1|IL6|TNF|CXCL2|ICAM1|GPR183|MMP9|IGKV3-20|EDN2|SELE
GO:0051094	positive regulation of developmental process	1395	23	6.6597e-06	40|151|576|869|1268|1272|1382|1960|2246|3549|3569|3576|4488|5617|5743|6422|6424|7124|7128|26011|57633|79805|347733	IL8|MSX2|CBLN1|EGR3|FGF1|VASH2|IHH|IL6|TNFAIP3|CNTN1|TNF|SFRP4|TUBB2B|CRABP2|ADRA2B|TENM4|PRL|BAI2|LRRN1|SFRP1|CNR1|PTGS2|ASIC2
GO:0035239	tube morphogenesis	909	18	6.78225e-06	354|576|1295|1960|2246|3549|3569|3576|4488|5617|5743|6422|7124|7128|8013|10913|79805|144455	IL8|MSX2|EGR3|NR4A3|FGF1|VASH2|IHH|IL6|TNFAIP3|TNF|E2F7|EDAR|PRL|BAI2|COL8A1|SFRP1|PTGS2|KLK3
GO:0031622	positive regulation of fever generation	7	3	6.99353e-06	1268|5743|7124	TNF|CNR1|PTGS2
GO:0008015	blood circulation	492	13	7.28566e-06	40|151|354|1268|1907|3043|3383|3816|3817|5743|5972|10631|60598	POSTN|KCNK15|KLK2|ADRA2B|ICAM1|KLK1|EDN2|CNR1|PTGS2|KLK3|ASIC2|REN|HBB
GO:0001775	cell activation	1407	23	7.66265e-06	151|1268|1880|1907|1960|3043|3240|3383|3500|3501|3502|3503|3549|3569|3576|4318|5265|6422|7124|7128|8013|9156|9173	IL8|EGR3|NR4A3|IHH|IL6|EXO1|TNFAIP3|TNF|ADRA2B|ICAM1|IGHG1|GPR183|IGHG3|SERPINA1|MMP9|EDN2|IGHG2|SFRP1|CNR1|IGHG4|HP|IL1RL1|HBB
GO:0000302	response to reactive oxygen species	224	9	7.67295e-06	3043|3240|3569|4314|4318|7124|7128|8013|8061	FOSL1|NR4A3|IL6|TNFAIP3|TNF|MMP3|MMP9|HP|HBB
GO:0002460	adaptive immune response based on somatic recombination of immune receptors built from immunoglobulin superfamily domains	354	11	8.53543e-06	3383|3500|3501|3502|3503|3569|7124|7128|9156|9173|28912	IL6|EXO1|TNFAIP3|TNF|ICAM1|IGHG1|IGHG3|IGKV3-20|IGHG2|IGHG4|IL1RL1
GO:0009719	response to endogenous stimulus	1628	25	8.5417e-06	366|1959|1960|2246|2706|3383|3549|3569|3576|4488|5179|5617|5743|5972|6422|6424|7124|8013|8061|10631|64388|90226|116372|170261|255738	IL8|MSX2|EGR3|UCN2|EGR2|FOSL1|NR4A3|POSTN|FGF1|IHH|IL6|TNF|SFRP4|AQP9|ICAM1|ZCCHC12|PRL|LYPD1|GREM2|SFRP1|PTGS2|GJB2|REN|PCSK9|PENK
GO:0003013	circulatory system process	500	13	8.65761e-06	40|151|354|1268|1907|3043|3383|3816|3817|5743|5972|10631|60598	POSTN|KCNK15|KLK2|ADRA2B|ICAM1|KLK1|EDN2|CNR1|PTGS2|KLK3|ASIC2|REN|HBB
GO:0035690	cellular response to drug	355	11	8.76474e-06	2706|3383|3569|4314|5743|5972|6422|7124|7128|8013|116372	NR4A3|IL6|TNFAIP3|TNF|ICAM1|MMP3|LYPD1|SFRP1|PTGS2|GJB2|REN
GO:0009966	regulation of signal transduction	3183	38	9.96054e-06	151|869|1382|1501|1844|1880|1907|2246|2920|2921|3383|3549|3569|3576|4318|4488|4884|5179|5366|5617|5743|5744|5972|6364|6422|6424|7124|7128|9244|10631|10913|55872|64388|80274|85407|90226|116372|255738	NKD1|PMAIP1|IL8|MSX2|CBLN1|UCN2|CCL20|CXCL3|POSTN|FGF1|IHH|PBK|IL6|TNFAIP3|TNF|SFRP4|CXCL2|CRABP2|ADRA2B|EDAR|CRLF1|ICAM1|GPR183|NPTX1|PRL|DUSP2|MMP9|LYPD1|EDN2|PTHLH|GREM2|CTNND2|SFRP1|SCUBE1|PTGS2|REN|PCSK9|PENK
GO:0001525	angiogenesis	587	14	1.01853e-05	354|576|1295|1960|2246|3549|3569|3576|5617|5743|6422|7128|79805|144455	IL8|EGR3|FGF1|VASH2|IHH|IL6|TNFAIP3|E2F7|PRL|BAI2|COL8A1|SFRP1|PTGS2|KLK3
GO:0050865	regulation of cell activation	587	14	1.01853e-05	1268|1880|1960|3500|3501|3502|3503|3549|3569|6422|7124|7128|8013|9173	EGR3|NR4A3|IHH|IL6|TNFAIP3|TNF|IGHG1|GPR183|IGHG3|IGHG2|SFRP1|CNR1|IGHG4|IL1RL1
GO:1901698	response to nitrogen compound	1037	19	1.1063e-05	366|1268|1959|2706|3383|3569|4314|5179|5366|5617|5743|5972|6422|7124|7128|8013|8061|116372|255738	PMAIP1|EGR2|FOSL1|NR4A3|IL6|TNFAIP3|TNF|AQP9|ICAM1|MMP3|PRL|LYPD1|SFRP1|CNR1|PTGS2|GJB2|REN|PCSK9|PENK
GO:0031620	regulation of fever generation	8	3	1.11412e-05	1268|5743|7124	TNF|CNR1|PTGS2
GO:0009636	response to toxic substance	513	13	1.13767e-05	1268|3043|3240|3383|3569|5179|5617|5743|7124|7128|8013|8061|116372	FOSL1|NR4A3|IL6|TNFAIP3|TNF|ICAM1|PRL|LYPD1|CNR1|PTGS2|HP|PENK|HBB
GO:0031347	regulation of defense response	765	16	1.1836e-05	1268|3500|3501|3502|3503|3569|4314|4318|5179|5743|6401|7124|7128|9173|28912|55872	PBK|IL6|TNFAIP3|TNF|IGHG1|MMP3|IGHG3|MMP9|IGKV3-20|IGHG2|SELE|CNR1|IGHG4|PTGS2|IL1RL1|PENK
GO:0006979	response to oxidative stress	441	12	1.24725e-05	2706|3043|3240|3569|4314|4318|5179|5743|7124|7128|8013|8061	FOSL1|NR4A3|IL6|TNFAIP3|TNF|MMP3|MMP9|PTGS2|GJB2|HP|PENK|HBB
GO:0008284	positive regulation of cell proliferation	955	18	1.32557e-05	1880|1907|1960|2246|3549|3569|4318|5617|5743|5744|6422|7124|7128|8013|8061|9244|79805|219790	EGR3|FOSL1|NR4A3|FGF1|VASH2|IHH|RTKN2|IL6|TNFAIP3|TNF|CRLF1|GPR183|PRL|MMP9|EDN2|PTHLH|SFRP1|PTGS2
GO:0150077	regulation of neuroinflammatory response	25	4	1.35065e-05	3569|4314|4318|7124	IL6|TNF|MMP3|MMP9
GO:0071396	cellular response to lipid	602	14	1.35132e-05	2706|2707|2920|2921|3383|3569|3576|4488|5179|6422|7124|7128|8013|8564	IL8|MSX2|NR4A3|CXCL3|GJB3|IL6|TNFAIP3|TNF|CXCL2|KMO|ICAM1|SFRP1|GJB2|PENK
GO:0050864	regulation of B cell activation	183	8	1.36179e-05	1880|3500|3501|3502|3503|3569|6422|7128	IL6|TNFAIP3|IGHG1|GPR183|IGHG3|IGHG2|SFRP1|IGHG4
GO:0001503	ossification	380	11	1.6537e-05	1959|3549|3569|4318|4488|5179|5617|5743|5744|6422|7124	MSX2|EGR2|IHH|IL6|TNF|PRL|MMP9|PTHLH|SFRP1|PTGS2|PENK
GO:0051049	regulation of transport	1806	26	1.70573e-05	40|151|1268|1272|3383|3569|4318|5366|5617|5743|5865|5972|6401|6422|6424|7124|7128|8013|8564|9173|10631|57628|60598|128414|140730|255738	PMAIP1|RAB3B|RIMS4|NR4A3|POSTN|KCNK15|DPP10|IL6|TNFAIP3|CNTN1|TNF|SFRP4|ADRA2B|KMO|ICAM1|PRL|MMP9|SFRP1|SELE|CNR1|PTGS2|ASIC2|REN|NKAIN4|PCSK9|IL1RL1
GO:0010941	regulation of cell death	1707	25	1.92256e-05	40|1268|1960|3043|3240|3383|3549|3569|4314|4318|4488|4605|5366|5743|6422|6424|7124|7128|8013|8061|8564|8840|9244|255738|440603	PMAIP1|MSX2|EGR3|FOSL1|NR4A3|IHH|MYBL2|IL6|TNFAIP3|WISP1|TNF|SFRP4|KMO|CRLF1|ICAM1|MMP3|MMP9|BCL2L15|SFRP1|CNR1|PTGS2|ASIC2|PCSK9|HP|HBB
GO:0019229	regulation of vasoconstriction	56	5	2.02256e-05	40|151|1907|3383|5743	ADRA2B|ICAM1|EDN2|PTGS2|ASIC2
GO:0007155	cell adhesion	1390	22	2.06162e-05	869|1272|1295|1501|1960|3043|3383|3549|3569|3576|3694|6401|6422|7124|8013|8840|10631|26011|27289|50863|57575|136227	IL8|CBLN1|EGR3|NR4A3|RND1|POSTN|IHH|IL6|WISP1|CNTN1|NTM|TNF|COL26A1|ICAM1|TENM4|COL8A1|CTNND2|SFRP1|SELE|PCDH10|ITGB6|HBB
GO:0002675	positive regulation of acute inflammatory response	28	4	2.15628e-05	1268|3569|5743|7124	IL6|TNF|CNR1|PTGS2
GO:0010035	response to inorganic substance	547	13	2.23429e-05	366|3043|3240|3383|3569|4314|4318|5179|5743|7124|7128|8013|8061	FOSL1|NR4A3|IL6|TNFAIP3|TNF|AQP9|ICAM1|MMP3|MMP9|PTGS2|HP|PENK|HBB
GO:2000026	regulation of multicellular organismal development	2064	28	2.24966e-05	40|151|354|576|869|1268|1272|1382|1880|1960|2246|3549|3569|3576|4488|5617|5743|5744|6422|6424|7124|7128|8013|26011|57633|79805|85407|347733	NKD1|IL8|MSX2|CBLN1|EGR3|NR4A3|FGF1|VASH2|IHH|IL6|TNFAIP3|CNTN1|TNF|SFRP4|TUBB2B|CRABP2|ADRA2B|TENM4|GPR183|PRL|BAI2|LRRN1|PTHLH|SFRP1|CNR1|PTGS2|KLK3|ASIC2
GO:0022610	biological adhesion	1398	22	2.25155e-05	869|1272|1295|1501|1960|3043|3383|3549|3569|3576|3694|6401|6422|7124|8013|8840|10631|26011|27289|50863|57575|136227	IL8|CBLN1|EGR3|NR4A3|RND1|POSTN|IHH|IL6|WISP1|CNTN1|NTM|TNF|COL26A1|ICAM1|TENM4|COL8A1|CTNND2|SFRP1|SELE|PCDH10|ITGB6|HBB
GO:0098542	defense response to other organism	548	13	2.27724e-05	354|3240|3500|3501|3502|3503|3569|4316|5366|6364|7124|7128|28912	PMAIP1|CCL20|MMP7|IL6|TNFAIP3|TNF|IGHG1|IGHG3|IGKV3-20|IGHG2|IGHG4|KLK3|HP
GO:0046903	secretion	1614	24	2.27843e-05	151|366|869|1268|3043|3240|3569|3694|4316|4318|5265|5617|5865|5972|6422|7124|7128|8013|8564|8618|9173|10631|140689|140730	RAB3B|CBLN1|RIMS4|NR4A3|POSTN|MMP7|IL6|TNFAIP3|TNF|ADRA2B|KMO|AQP9|PRL|SERPINA1|MMP9|SFRP1|CNR1|REN|ITGB6|CBLN4|CADPS|HP|IL1RL1|HBB
GO:0031668	cellular response to extracellular stimulus	258	9	2.36469e-05	3383|5179|5366|5743|6422|8061|10631|90226|255738	PMAIP1|UCN2|FOSL1|POSTN|ICAM1|SFRP1|PTGS2|PCSK9|PENK
GO:0001660	fever generation	10	3	2.36676e-05	1268|5743|7124	TNF|CNR1|PTGS2
GO:0071222	cellular response to lipopolysaccharide	199	8	2.49265e-05	2920|2921|3383|3569|3576|7124|7128|8564	IL8|CXCL3|IL6|TNFAIP3|TNF|CXCL2|KMO|ICAM1
GO:0071496	cellular response to external stimulus	328	10	2.62332e-05	3383|4316|5179|5366|5743|6422|8061|10631|90226|255738	PMAIP1|UCN2|FOSL1|POSTN|MMP7|ICAM1|SFRP1|PTGS2|PCSK9|PENK
GO:0014070	response to organic cyclic compound	910	17	2.6434e-05	366|1268|2706|3383|3549|3569|4488|5179|5366|5617|5743|5972|6422|7124|8013|8061|10631	PMAIP1|MSX2|FOSL1|NR4A3|POSTN|IHH|IL6|TNF|AQP9|ICAM1|PRL|SFRP1|CNR1|PTGS2|GJB2|REN|PENK
GO:0048513	animal organ development	3455	39	2.72419e-05	869|1272|1295|1297|1880|1907|1959|1960|2246|2706|2707|3383|3549|3569|3576|3872|4318|4488|5617|5743|5744|5972|6422|6424|7124|7128|8013|8061|9244|10804|10913|24147|26011|79805|80274|85407|144455|219790|255738	NKD1|FJX1|IL8|MSX2|CBLN1|EGR3|EGR2|FOSL1|NR4A3|COL9A1|FGF1|VASH2|IHH|RTKN2|GJB3|IL6|TNFAIP3|CNTN1|TNF|SFRP4|E2F7|EDAR|CRLF1|ICAM1|TENM4|GPR183|PRL|MMP9|COL8A1|EDN2|PTHLH|KRT17|SFRP1|SCUBE1|GJB6|PTGS2|GJB2|REN|PCSK9
GO:0051130	positive regulation of cellular component organization	1210	20	2.81134e-05	40|576|869|1268|1272|1382|3383|4312|4314|4318|4488|5366|6401|6422|6424|7124|8061|57633|255738|347733	PMAIP1|MSX2|CBLN1|FOSL1|MMP1|CNTN1|TNF|SFRP4|TUBB2B|CRABP2|ICAM1|MMP3|BAI2|MMP9|LRRN1|SFRP1|SELE|CNR1|ASIC2|PCSK9
GO:0060135	maternal process involved in female pregnancy	60	5	2.83768e-05	1268|2706|3549|4316|5743	MMP7|IHH|CNR1|PTGS2|GJB2
GO:0050679	positive regulation of epithelial cell proliferation	203	8	2.87412e-05	1960|2246|3549|5617|6422|7128|8013|79805	EGR3|NR4A3|FGF1|VASH2|IHH|TNFAIP3|PRL|SFRP1
GO:0002455	humoral immune response mediated by circulating immunoglobulin	149	7	3.02609e-05	3500|3501|3502|3503|7124|9156|28912	EXO1|TNF|IGHG1|IGHG3|IGKV3-20|IGHG2|IGHG4
GO:0071219	cellular response to molecule of bacterial origin	206	8	3.19131e-05	2920|2921|3383|3569|3576|7124|7128|8564	IL8|CXCL3|IL6|TNFAIP3|TNF|CXCL2|KMO|ICAM1
GO:0031652	positive regulation of heat generation	11	3	3.2402e-05	1268|5743|7124	TNF|CNR1|PTGS2
GO:0065008	regulation of biological quality	3891	42	3.43414e-05	40|151|354|366|576|794|869|1268|1382|1880|1907|1959|3043|3383|3502|3549|3569|3816|3817|5172|5265|5366|5617|5743|5865|5972|6422|6424|7124|7128|8013|8564|8618|9156|10631|10804|11013|27289|57633|80274|140730|255738	PMAIP1|RAB3B|CBLN1|TMSB15A|EGR2|RIMS4|NR4A3|RND1|POSTN|IHH|IL6|EXO1|TNFAIP3|TNF|SFRP4|KLK2|CRABP2|ADRA2B|KMO|AQP9|ICAM1|KLK1|GPR183|IGHG3|PRL|SERPINA1|BAI2|EDN2|LRRN1|SLC26A4|SFRP1|SCUBE1|GJB6|CNR1|PTGS2|KLK3|ASIC2|REN|CADPS|PCSK9|CALB2|HBB
GO:0070555	response to interleukin-1	152	7	3.43858e-05	3383|3569|3576|6364|6401|6422|8564	IL8|CCL20|IL6|KMO|ICAM1|SFRP1|SELE
GO:0010647	positive regulation of cell communication	1768	25	3.46226e-05	151|794|1268|1880|2246|3383|3549|3569|4318|4488|5366|5617|5743|5865|6364|6422|6424|7124|7128|8564|9244|10913|80274|85407|140730	NKD1|PMAIP1|MSX2|RAB3B|RIMS4|CCL20|FGF1|IHH|IL6|TNFAIP3|TNF|SFRP4|ADRA2B|KMO|EDAR|CRLF1|ICAM1|GPR183|PRL|MMP9|SFRP1|SCUBE1|CNR1|PTGS2|CALB2
GO:0008219	cell death	2232	29	3.46265e-05	40|1268|1960|3043|3240|3383|3549|3569|3872|4314|4318|4488|4605|5366|5743|6422|6424|7124|7128|8013|8061|8564|8840|9244|10804|10913|255738|284110|440603	PMAIP1|MSX2|EGR3|FOSL1|NR4A3|IHH|MYBL2|IL6|TNFAIP3|WISP1|TNF|SFRP4|KMO|EDAR|CRLF1|ICAM1|MMP3|GSDMA|MMP9|BCL2L15|KRT17|SFRP1|GJB6|CNR1|PTGS2|ASIC2|PCSK9|HP|HBB
GO:0023056	positive regulation of signaling	1775	25	3.69662e-05	151|794|1268|1880|2246|3383|3549|3569|4318|4488|5366|5617|5743|5865|6364|6422|6424|7124|7128|8564|9244|10913|80274|85407|140730	NKD1|PMAIP1|MSX2|RAB3B|RIMS4|CCL20|FGF1|IHH|IL6|TNFAIP3|TNF|SFRP4|ADRA2B|KMO|EDAR|CRLF1|ICAM1|GPR183|PRL|MMP9|SFRP1|SCUBE1|CNR1|PTGS2|CALB2
GO:0050793	regulation of developmental process	2607	32	3.7691e-05	40|151|354|576|869|1268|1272|1382|1880|1960|2246|3383|3549|3569|3576|4320|4488|5617|5743|5744|6422|6424|7124|7128|8013|10631|26011|27289|57633|79805|85407|347733	MMP11|NKD1|IL8|MSX2|CBLN1|EGR3|NR4A3|RND1|POSTN|FGF1|VASH2|IHH|IL6|TNFAIP3|CNTN1|TNF|SFRP4|TUBB2B|CRABP2|ADRA2B|ICAM1|TENM4|GPR183|PRL|BAI2|LRRN1|PTHLH|SFRP1|CNR1|PTGS2|KLK3|ASIC2
GO:0022008	neurogenesis	1555	23	3.7839e-05	151|869|1268|1272|1382|1501|1880|1959|3549|3569|4741|4884|5179|6422|7124|8013|10631|26011|27289|50863|85407|255738|347733	NKD1|CBLN1|EGR2|NR4A3|RND1|POSTN|IHH|IL6|CNTN1|NTM|TNF|TUBB2B|CRABP2|ADRA2B|TENM4|GPR183|NPTX1|CTNND2|SFRP1|CNR1|PCSK9|NEFM|PENK
GO:0050804	modulation of chemical synaptic transmission	418	11	3.95974e-05	794|869|1268|1959|4884|5743|5865|7124|8564|140730|347733	RAB3B|CBLN1|EGR2|RIMS4|TNF|TUBB2B|KMO|NPTX1|CNR1|PTGS2|CALB2
GO:0099177	regulation of trans-synaptic signaling	419	11	4.04636e-05	794|869|1268|1959|4884|5743|5865|7124|8564|140730|347733	RAB3B|CBLN1|EGR2|RIMS4|TNF|TUBB2B|KMO|NPTX1|CNR1|PTGS2|CALB2
GO:0001568	blood vessel development	756	15	4.15805e-05	354|576|1295|1960|2246|3549|3569|3576|5617|5743|6422|7128|8061|79805|144455	IL8|EGR3|FOSL1|FGF1|VASH2|IHH|IL6|TNFAIP3|E2F7|PRL|BAI2|COL8A1|SFRP1|PTGS2|KLK3
GO:0040012	regulation of locomotion	1042	18	4.20096e-05	1880|1907|2246|3383|3569|3576|4314|4318|5743|6364|6422|7124|8013|10631|11013|27289|85407|347733	NKD1|IL8|TMSB15A|CCL20|NR4A3|RND1|POSTN|FGF1|IL6|TNF|TUBB2B|ICAM1|GPR183|MMP3|MMP9|EDN2|SFRP1|PTGS2
GO:0006928	movement of cell or subcellular component	2138	28	4.25424e-05	1880|1907|1959|1960|2246|2920|2921|3383|3569|3576|3694|4312|4314|4318|4488|5743|6364|6401|6422|7124|7128|8013|10631|11013|27289|28912|85407|347733	NKD1|IL8|MSX2|TMSB15A|EGR3|EGR2|CCL20|NR4A3|RND1|CXCL3|POSTN|FGF1|MMP1|IL6|TNFAIP3|TNF|CXCL2|TUBB2B|ICAM1|GPR183|MMP3|MMP9|IGKV3-20|EDN2|SFRP1|SELE|PTGS2|ITGB6
GO:0048699	generation of neurons	1459	22	4.30518e-05	151|869|1268|1272|1382|1501|1880|1959|3549|3569|4741|4884|6422|7124|8013|10631|26011|27289|50863|85407|255738|347733	NKD1|CBLN1|EGR2|NR4A3|RND1|POSTN|IHH|IL6|CNTN1|NTM|TNF|TUBB2B|CRABP2|ADRA2B|TENM4|GPR183|NPTX1|CTNND2|SFRP1|CNR1|PCSK9|NEFM
GO:0050806	positive regulation of synaptic transmission	159	7	4.58311e-05	794|1268|5743|5865|7124|8564|140730	RAB3B|RIMS4|TNF|KMO|CNR1|PTGS2|CALB2
GO:0045444	fat cell differentiation	217	8	4.61647e-05	1959|3569|4320|4488|5743|6422|7124|8013	MMP11|MSX2|EGR2|NR4A3|IL6|TNF|SFRP1|PTGS2
GO:0003008	system process	2148	28	4.6241e-05	40|151|354|366|869|1268|1907|1959|2706|3043|3383|3816|3817|4884|5172|5179|5743|5972|7124|7288|8013|8061|9427|10631|10804|26011|28912|60598	ECEL1|CBLN1|EGR2|FOSL1|NR4A3|POSTN|KCNK15|TNF|KLK2|ADRA2B|AQP9|ICAM1|TENM4|KLK1|NPTX1|TULP2|IGKV3-20|EDN2|SLC26A4|GJB6|CNR1|PTGS2|KLK3|GJB2|ASIC2|REN|PENK|HBB
GO:0009790	embryo development	953	17	4.7162e-05	1295|1382|2707|3549|3576|4318|4488|6422|7124|8013|8061|10804|26011|64388|79805|85407|144455	NKD1|IL8|MSX2|FOSL1|NR4A3|VASH2|IHH|GJB3|TNF|E2F7|CRABP2|TENM4|MMP9|COL8A1|GREM2|SFRP1|GJB6
GO:0051270	regulation of cellular component movement	1052	18	4.75517e-05	1880|1907|2246|3383|3569|3576|4314|4318|5743|6364|6422|7124|8013|10631|11013|27289|85407|347733	NKD1|IL8|TMSB15A|CCL20|NR4A3|RND1|POSTN|FGF1|IL6|TNF|TUBB2B|ICAM1|GPR183|MMP3|MMP9|EDN2|SFRP1|PTGS2
GO:0048514	blood vessel morphogenesis	677	14	4.90074e-05	354|576|1295|1960|2246|3549|3569|3576|5617|5743|6422|7128|79805|144455	IL8|EGR3|FGF1|VASH2|IHH|IL6|TNFAIP3|E2F7|PRL|BAI2|COL8A1|SFRP1|PTGS2|KLK3
GO:0065007	biological regulation	12576	95	5.22007e-05	40|151|354|366|576|794|869|995|1268|1272|1295|1382|1501|1844|1880|1907|1959|1960|2246|2920|2921|3043|3240|3383|3500|3501|3502|3503|3549|3569|3576|3694|3816|3817|3872|4312|4314|4318|4320|4488|4605|4884|5016|5172|5179|5210|5265|5366|5617|5743|5744|5865|5972|6364|6401|6422|6424|7124|7128|8013|8061|8564|8618|8840|9156|9173|9244|9427|10631|10804|10913|11013|26011|27289|28912|55859|55872|57628|57633|60598|64388|79805|80274|85407|90226|116372|128414|136227|140730|144455|170261|219790|255738|347733|440603	MMP11|NKD1|PMAIP1|ECEL1|IL8|MSX2|RAB3B|CBLN1|TMSB15A|EGR3|UCN2|EGR2|FOSL1|RIMS4|CCL20|NR4A3|RND1|CXCL3|OVGP1|POSTN|FGF1|KCNK15|MMP1|VASH2|DPP10|IHH|RTKN2|PBK|MYBL2|IL6|PFKFB4|EXO1|TNFAIP3|WISP1|CNTN1|TNF|SFRP4|KLK2|E2F7|CXCL2|CDC25C|TUBB2B|CRABP2|ADRA2B|COL26A1|KMO|AQP9|EDAR|CRLF1|ICAM1|TENM4|IGHG1|KLK1|GPR183|MMP3|ZCCHC12|IGHG3|NPTX1|PRL|BEX1|SERPINA1|BAI2|DUSP2|MMP9|LYPD1|IGKV3-20|COL8A1|BCL2L15|EDN2|LRRN1|IGHG2|PTHLH|GREM2|SLC26A4|KRT17|CTNND2|SFRP1|SELE|SCUBE1|GJB6|CNR1|IGHG4|PTGS2|KLK3|ASIC2|REN|NKAIN4|ITGB6|CADPS|PCSK9|HP|IL1RL1|PENK|CALB2|HBB
GO:0071495	cellular response to endogenous stimulus	1373	21	5.38026e-05	366|1960|2246|2706|3383|3576|4488|5179|5617|5743|5972|6422|6424|7124|8013|10631|64388|90226|116372|170261|255738	IL8|MSX2|EGR3|UCN2|NR4A3|POSTN|FGF1|TNF|SFRP4|AQP9|ICAM1|ZCCHC12|PRL|LYPD1|GREM2|SFRP1|PTGS2|GJB2|REN|PCSK9|PENK
GO:0009991	response to extracellular stimulus	513	12	5.47024e-05	1268|3383|4316|5179|5366|5617|5743|6422|8061|10631|90226|255738	PMAIP1|UCN2|FOSL1|POSTN|MMP7|ICAM1|PRL|SFRP1|CNR1|PTGS2|PCSK9|PENK
GO:0090197	positive regulation of chemokine secretion	13	3	5.56784e-05	7124|9173|10631	POSTN|TNF|IL1RL1
GO:0031650	regulation of heat generation	13	3	5.56784e-05	1268|5743|7124	TNF|CNR1|PTGS2
GO:2000145	regulation of cell motility	968	17	5.72282e-05	1880|1907|2246|3383|3569|3576|4314|4318|5743|6364|6422|7124|8013|10631|11013|27289|85407	NKD1|IL8|TMSB15A|CCL20|NR4A3|RND1|POSTN|FGF1|IL6|TNF|ICAM1|GPR183|MMP3|MMP9|EDN2|SFRP1|PTGS2
GO:0051962	positive regulation of nervous system development	517	12	5.89239e-05	40|151|576|869|1268|1272|1382|3569|7124|26011|57633|347733	CBLN1|IL6|CNTN1|TNF|TUBB2B|CRABP2|ADRA2B|TENM4|BAI2|LRRN1|CNR1|ASIC2
GO:0061844	antimicrobial humoral immune response mediated by antimicrobial peptide	71	5	6.42252e-05	354|2920|2921|3576|4316	IL8|CXCL3|MMP7|CXCL2|KLK3
GO:0031669	cellular response to nutrient levels	228	8	6.53765e-05	3383|5179|5366|5743|6422|10631|90226|255738	PMAIP1|UCN2|POSTN|ICAM1|SFRP1|PTGS2|PCSK9|PENK
GO:0060326	cell chemotaxis	295	9	6.69913e-05	1880|1907|1960|2246|2920|2921|3569|3576|6364	IL8|EGR3|CCL20|CXCL3|FGF1|IL6|CXCL2|GPR183|EDN2
GO:0071216	cellular response to biotic stimulus	229	8	6.74113e-05	2920|2921|3383|3569|3576|7124|7128|8564	IL8|CXCL3|IL6|TNFAIP3|TNF|CXCL2|KMO|ICAM1
GO:0001944	vasculature development	790	15	6.83576e-05	354|576|1295|1960|2246|3549|3569|3576|5617|5743|6422|7128|8061|79805|144455	IL8|EGR3|FOSL1|FGF1|VASH2|IHH|IL6|TNFAIP3|E2F7|PRL|BAI2|COL8A1|SFRP1|PTGS2|KLK3
GO:0046851	negative regulation of bone remodeling	14	3	7.05568e-05	3569|6422|7128	IL6|TNFAIP3|SFRP1
GO:0042310	vasoconstriction	73	5	7.33972e-05	40|151|1907|3383|5743	ADRA2B|ICAM1|EDN2|PTGS2|ASIC2
GO:0019730	antimicrobial humoral response	118	6	7.35652e-05	354|2920|2921|3576|4316|28912	IL8|CXCL3|MMP7|CXCL2|IGKV3-20|KLK3
GO:0002696	positive regulation of leukocyte activation	372	10	7.55193e-05	1880|1960|3500|3501|3502|3503|3549|3569|8013|9173	EGR3|NR4A3|IHH|IL6|IGHG1|GPR183|IGHG3|IGHG2|IGHG4|IL1RL1
GO:0072358	cardiovascular system development	799	15	7.7594e-05	354|576|1295|1960|2246|3549|3569|3576|5617|5743|6422|7128|8061|79805|144455	IL8|EGR3|FOSL1|FGF1|VASH2|IHH|IL6|TNFAIP3|E2F7|PRL|BAI2|COL8A1|SFRP1|PTGS2|KLK3
GO:0006935	chemotaxis	619	13	7.92837e-05	1880|1907|1959|1960|2246|2920|2921|3569|3576|6364|8013|8061|347733	IL8|EGR3|EGR2|FOSL1|CCL20|NR4A3|CXCL3|FGF1|IL6|CXCL2|TUBB2B|GPR183|EDN2
GO:0008283	cell proliferation	2095	27	7.94228e-05	995|1295|1880|1907|1960|2246|3549|3569|3576|4318|4488|5179|5617|5743|5744|6422|6424|7124|7128|8013|8061|9244|10804|26011|79805|144455|219790	IL8|MSX2|EGR3|FOSL1|NR4A3|FGF1|VASH2|IHH|RTKN2|IL6|TNFAIP3|TNF|SFRP4|E2F7|CDC25C|CRLF1|TENM4|GPR183|PRL|MMP9|COL8A1|EDN2|PTHLH|SFRP1|GJB6|PTGS2|PENK
GO:0071356	cellular response to tumor necrosis factor	235	8	8.07584e-05	3383|3576|6364|6422|7124|7128|10631|10913	IL8|CCL20|POSTN|TNFAIP3|TNF|EDAR|ICAM1|SFRP1
GO:0042330	taxis	621	13	8.1895e-05	1880|1907|1959|1960|2246|2920|2921|3569|3576|6364|8013|8061|347733	IL8|EGR3|EGR2|FOSL1|CCL20|NR4A3|CXCL3|FGF1|IL6|CXCL2|TUBB2B|GPR183|EDN2
GO:0042113	B cell activation	303	9	8.22023e-05	1880|3500|3501|3502|3503|3569|6422|7128|9156	IL6|EXO1|TNFAIP3|IGHG1|GPR183|IGHG3|IGHG2|SFRP1|IGHG4
GO:0002684	positive regulation of immune system process	1098	18	8.23427e-05	1268|1880|1907|1960|3383|3500|3501|3502|3503|3549|3569|3576|6364|7124|7128|8013|9173|28912	IL8|EGR3|CCL20|NR4A3|IHH|IL6|TNFAIP3|TNF|ICAM1|IGHG1|GPR183|IGHG3|IGKV3-20|EDN2|IGHG2|CNR1|IGHG4|IL1RL1
GO:0022603	regulation of anatomical structure morphogenesis	1098	18	8.23427e-05	354|576|1382|2246|3383|3569|3576|5617|5743|6422|7124|7128|10631|26011|27289|79805|85407|347733	NKD1|IL8|RND1|POSTN|FGF1|VASH2|IL6|TNFAIP3|TNF|TUBB2B|CRABP2|ICAM1|TENM4|PRL|BAI2|SFRP1|PTGS2|KLK3
GO:0002687	positive regulation of leukocyte migration	121	6	8.45748e-05	1907|3383|3569|3576|6364|7124	IL8|CCL20|IL6|TNF|ICAM1|EDN2
GO:0090196	regulation of chemokine secretion	15	3	8.78146e-05	7124|9173|10631	POSTN|TNF|IL1RL1
GO:0030182	neuron differentiation	1317	20	9.15796e-05	151|869|1268|1272|1382|1501|1959|3549|3569|4741|4884|6422|8013|10631|26011|27289|50863|85407|255738|347733	NKD1|CBLN1|EGR2|NR4A3|RND1|POSTN|IHH|IL6|CNTN1|NTM|TUBB2B|CRABP2|ADRA2B|TENM4|NPTX1|CTNND2|SFRP1|CNR1|PCSK9|NEFM
GO:0045765	regulation of angiogenesis	381	10	9.1999e-05	354|576|2246|3569|3576|5617|5743|6422|7128|79805	IL8|FGF1|VASH2|IL6|TNFAIP3|PRL|BAI2|SFRP1|PTGS2|KLK3
GO:0030334	regulation of cell migration	910	16	9.50952e-05	1880|1907|2246|3383|3569|3576|4314|4318|5743|6364|6422|7124|8013|10631|11013|27289	IL8|TMSB15A|CCL20|NR4A3|RND1|POSTN|FGF1|IL6|TNF|ICAM1|GPR183|MMP3|MMP9|EDN2|SFRP1|PTGS2
GO:0043065	positive regulation of apoptotic process	632	13	9.7634e-05	1268|3569|4318|4488|4605|5366|5743|6422|6424|7124|8013|8061|255738	PMAIP1|MSX2|FOSL1|NR4A3|MYBL2|IL6|TNF|SFRP4|MMP9|SFRP1|CNR1|PTGS2|PCSK9
GO:0050867	positive regulation of cell activation	384	10	9.81299e-05	1880|1960|3500|3501|3502|3503|3549|3569|8013|9173	EGR3|NR4A3|IHH|IL6|IGHG1|GPR183|IGHG3|IGHG2|IGHG4|IL1RL1
GO:0043068	positive regulation of programmed cell death	636	13	0.000103974	1268|3569|4318|4488|4605|5366|5743|6422|6424|7124|8013|8061|255738	PMAIP1|MSX2|FOSL1|NR4A3|MYBL2|IL6|TNF|SFRP4|MMP9|SFRP1|CNR1|PTGS2|PCSK9
GO:0002920	regulation of humoral immune response	126	6	0.000105808	3500|3501|3502|3503|7124|28912	TNF|IGHG1|IGHG3|IGKV3-20|IGHG2|IGHG4
GO:0045429	positive regulation of nitric oxide biosynthetic process	42	4	0.000110562	3043|3383|5743|7124	TNF|ICAM1|PTGS2|HBB
GO:1904407	positive regulation of nitric oxide metabolic process	42	4	0.000110562	3043|3383|5743|7124	TNF|ICAM1|PTGS2|HBB
GO:0051272	positive regulation of cellular component movement	553	12	0.000111449	1907|2246|3383|3569|3576|4318|5743|6364|7124|8013|10631|347733	IL8|CCL20|NR4A3|POSTN|FGF1|IL6|TNF|TUBB2B|ICAM1|MMP9|EDN2|PTGS2
GO:0045598	regulation of fat cell differentiation	128	6	0.000115402	3569|4320|4488|5743|6422|7124	MMP11|MSX2|IL6|TNF|SFRP1|PTGS2
GO:0097756	negative regulation of blood vessel diameter	81	5	0.000120566	40|151|1907|3383|5743	ADRA2B|ICAM1|EDN2|PTGS2|ASIC2
GO:0042127	regulation of cell proliferation	1678	23	0.000120883	1880|1907|1960|2246|3549|3569|3576|4318|4488|5617|5743|5744|6422|6424|7124|7128|8013|8061|9244|10804|79805|144455|219790	IL8|MSX2|EGR3|FOSL1|NR4A3|FGF1|VASH2|IHH|RTKN2|IL6|TNFAIP3|TNF|SFRP4|E2F7|CRLF1|GPR183|PRL|MMP9|EDN2|PTHLH|SFRP1|GJB6|PTGS2
GO:0071347	cellular response to interleukin-1	130	6	0.000125674	3383|3569|3576|6364|6422|8564	IL8|CCL20|IL6|KMO|ICAM1|SFRP1
GO:0090195	chemokine secretion	17	3	0.000130107	7124|9173|10631	POSTN|TNF|IL1RL1
GO:0031649	heat generation	17	3	0.000130107	1268|5743|7124	TNF|CNR1|PTGS2
GO:0007157	heterophilic cell-cell adhesion via plasma membrane cell adhesion molecules	44	4	0.000132871	869|3383|6401|26011	CBLN1|ICAM1|TENM4|SELE
GO:0031667	response to nutrient levels	481	11	0.000138078	1268|3383|4316|5179|5366|5617|5743|6422|10631|90226|255738	PMAIP1|UCN2|POSTN|MMP7|ICAM1|PRL|SFRP1|CNR1|PTGS2|PCSK9|PENK
GO:0008625	extrinsic apoptotic signaling pathway via death domain receptors	84	5	0.000143233	3383|5366|6422|7124|7128	PMAIP1|TNFAIP3|TNF|ICAM1|SFRP1
GO:0072359	circulatory system development	1149	18	0.000145758	354|576|1295|1960|2246|3549|3569|3576|4488|5617|5743|6422|7128|8061|26011|79805|80274|144455	IL8|MSX2|EGR3|FOSL1|FGF1|VASH2|IHH|IL6|TNFAIP3|E2F7|TENM4|PRL|BAI2|COL8A1|SFRP1|SCUBE1|PTGS2|KLK3
GO:0040017	positive regulation of locomotion	570	12	0.000147826	1907|2246|3383|3569|3576|4318|5743|6364|7124|8013|10631|347733	IL8|CCL20|NR4A3|POSTN|FGF1|IL6|TNF|TUBB2B|ICAM1|MMP9|EDN2|PTGS2
GO:0007399	nervous system development	2296	28	0.000147924	40|151|576|869|1268|1272|1382|1501|1880|1959|1960|3549|3569|4741|4884|5179|6422|7124|8013|10631|26011|27289|50863|55859|57633|85407|255738|347733	NKD1|CBLN1|EGR3|EGR2|NR4A3|RND1|POSTN|IHH|IL6|CNTN1|NTM|TNF|TUBB2B|CRABP2|ADRA2B|TENM4|GPR183|NPTX1|BEX1|BAI2|LRRN1|CTNND2|SFRP1|CNR1|ASIC2|PCSK9|NEFM|PENK
GO:0043269	regulation of ion transport	660	13	0.000150035	40|1268|1272|3383|4318|5743|5865|6424|8564|57628|60598|128414|255738	RAB3B|KCNK15|DPP10|CNTN1|SFRP4|KMO|ICAM1|MMP9|CNR1|PTGS2|ASIC2|NKAIN4|PCSK9
GO:1904035	regulation of epithelial cell apoptotic process	85	5	0.00015147	3383|3569|6424|7124|7128	IL6|TNFAIP3|TNF|SFRP4|ICAM1
GO:0032940	secretion by cell	1478	21	0.000152539	151|869|1268|3043|3240|3569|3694|4318|5265|5865|5972|6422|7124|7128|8013|8564|8618|9173|10631|140689|140730	RAB3B|CBLN1|RIMS4|NR4A3|POSTN|IL6|TNFAIP3|TNF|ADRA2B|KMO|SERPINA1|MMP9|SFRP1|CNR1|REN|ITGB6|CBLN4|CADPS|HP|IL1RL1|HBB
GO:0010243	response to organonitrogen compound	950	16	0.000156054	366|1268|1959|2706|3383|3569|5179|5617|5743|5972|6422|7124|7128|8013|8061|255738	EGR2|FOSL1|NR4A3|IL6|TNFAIP3|TNF|AQP9|ICAM1|PRL|SFRP1|CNR1|PTGS2|GJB2|REN|PCSK9|PENK
GO:0008285	negative regulation of cell proliferation	756	14	0.000157386	3549|3569|3576|4488|5617|5743|5744|6422|6424|7124|7128|8061|10804|144455	IL8|MSX2|FOSL1|IHH|IL6|TNFAIP3|TNF|SFRP4|E2F7|PRL|PTHLH|SFRP1|GJB6|PTGS2
GO:0050880	regulation of blood vessel size	136	6	0.000160908	40|151|1907|3043|3383|5743	ADRA2B|ICAM1|EDN2|PTGS2|ASIC2|HBB
GO:0050789	regulation of biological process	11899	90	0.000161571	40|151|354|576|794|869|995|1268|1272|1295|1382|1501|1844|1880|1907|1959|1960|2246|2920|2921|3043|3240|3383|3500|3501|3502|3503|3549|3569|3576|3694|3872|4312|4314|4318|4320|4488|4605|4884|5016|5172|5179|5210|5265|5366|5617|5743|5744|5865|5972|6364|6401|6422|6424|7124|7128|8013|8061|8564|8840|9173|9244|9427|10631|10804|10913|11013|26011|27289|28912|55859|55872|57628|57633|60598|64388|79805|80274|85407|90226|116372|128414|136227|140730|144455|170261|219790|255738|347733|440603	MMP11|NKD1|PMAIP1|ECEL1|IL8|MSX2|RAB3B|CBLN1|TMSB15A|EGR3|UCN2|EGR2|FOSL1|RIMS4|CCL20|NR4A3|RND1|CXCL3|OVGP1|POSTN|FGF1|KCNK15|MMP1|VASH2|DPP10|IHH|RTKN2|PBK|MYBL2|IL6|PFKFB4|TNFAIP3|WISP1|CNTN1|TNF|SFRP4|E2F7|CXCL2|CDC25C|TUBB2B|CRABP2|ADRA2B|COL26A1|KMO|EDAR|CRLF1|ICAM1|TENM4|IGHG1|GPR183|MMP3|ZCCHC12|IGHG3|NPTX1|PRL|BEX1|SERPINA1|BAI2|DUSP2|MMP9|LYPD1|IGKV3-20|COL8A1|BCL2L15|EDN2|LRRN1|IGHG2|PTHLH|GREM2|SLC26A4|KRT17|CTNND2|SFRP1|SELE|SCUBE1|GJB6|CNR1|IGHG4|PTGS2|KLK3|ASIC2|REN|NKAIN4|ITGB6|PCSK9|HP|IL1RL1|PENK|CALB2|HBB
GO:0002376	immune system process	3074	34	0.000164864	354|366|1268|1880|1907|1960|2920|2921|3043|3240|3383|3500|3501|3502|3503|3549|3569|3576|4312|4316|4318|5265|5366|5865|6364|6401|6422|7124|7128|8013|9156|9173|28912|219790	PMAIP1|IL8|RAB3B|EGR3|CCL20|NR4A3|CXCL3|MMP1|MMP7|IHH|RTKN2|IL6|EXO1|TNFAIP3|TNF|CXCL2|AQP9|ICAM1|IGHG1|GPR183|IGHG3|SERPINA1|MMP9|IGKV3-20|EDN2|IGHG2|SFRP1|SELE|CNR1|IGHG4|KLK3|HP|IL1RL1|HBB
GO:0035150	regulation of tube size	137	6	0.000167472	40|151|1907|3043|3383|5743	ADRA2B|ICAM1|EDN2|PTGS2|ASIC2|HBB
GO:0150076	neuroinflammatory response	47	4	0.000172205	3569|4314|4318|7124	IL6|TNF|MMP3|MMP9
GO:0035094	response to nicotine	47	4	0.000172205	1268|5179|7124|116372	TNF|LYPD1|CNR1|PENK
GO:0050794	regulation of cellular process	10828	84	0.000173524	40|151|576|794|869|995|1268|1272|1382|1501|1844|1880|1907|1959|1960|2246|2920|2921|3043|3240|3383|3500|3501|3502|3503|3549|3569|3576|3694|3872|4312|4314|4318|4320|4488|4605|4884|5016|5179|5210|5265|5366|5617|5743|5744|5865|5972|6364|6401|6422|6424|7124|7128|8013|8061|8564|8840|9173|9244|9427|10631|10804|10913|11013|26011|27289|28912|55859|55872|57628|57633|64388|79805|80274|85407|90226|116372|140730|144455|170261|219790|255738|347733|440603	MMP11|NKD1|PMAIP1|ECEL1|IL8|MSX2|RAB3B|CBLN1|TMSB15A|EGR3|UCN2|EGR2|FOSL1|RIMS4|CCL20|NR4A3|RND1|CXCL3|OVGP1|POSTN|FGF1|MMP1|VASH2|DPP10|IHH|RTKN2|PBK|MYBL2|IL6|PFKFB4|TNFAIP3|WISP1|CNTN1|TNF|SFRP4|E2F7|CXCL2|CDC25C|TUBB2B|CRABP2|ADRA2B|KMO|EDAR|CRLF1|ICAM1|TENM4|IGHG1|GPR183|MMP3|ZCCHC12|IGHG3|NPTX1|PRL|BEX1|SERPINA1|BAI2|DUSP2|MMP9|LYPD1|IGKV3-20|BCL2L15|EDN2|LRRN1|IGHG2|PTHLH|GREM2|KRT17|CTNND2|SFRP1|SELE|SCUBE1|GJB6|CNR1|IGHG4|PTGS2|ASIC2|REN|ITGB6|PCSK9|HP|IL1RL1|PENK|CALB2|HBB
GO:0002790	peptide secretion	582	12	0.00017926	869|1268|3569|3694|4316|5865|6422|7124|7128|9173|10631|140689	RAB3B|CBLN1|POSTN|MMP7|IL6|TNFAIP3|TNF|SFRP1|CNR1|ITGB6|CBLN4|IL1RL1
GO:0034104	negative regulation of tissue remodeling	19	3	0.000183804	3569|6422|7128	IL6|TNFAIP3|SFRP1
GO:0002431	Fc receptor mediated stimulatory signaling pathway	140	6	0.000188442	3500|3501|3502|3503|8013|28912	NR4A3|IGHG1|IGHG3|IGKV3-20|IGHG2|IGHG4
GO:0042542	response to hydrogen peroxide	141	6	0.000195875	3043|3240|3569|7128|8013|8061	FOSL1|NR4A3|IL6|TNFAIP3|HP|HBB
GO:0045599	negative regulation of fat cell differentiation	49	4	0.000202699	3569|4320|4488|7124	MMP11|MSX2|IL6|TNF
GO:0050673	epithelial cell proliferation	420	10	0.000203241	1295|1960|2246|3549|5617|6422|7124|7128|8013|79805	EGR3|NR4A3|FGF1|VASH2|IHH|TNFAIP3|TNF|PRL|COL8A1|SFRP1
GO:0062013	positive regulation of small molecule metabolic process	142	6	0.000203537	2246|5210|5366|5743|7124|8013	PMAIP1|NR4A3|FGF1|PFKFB4|TNF|PTGS2
GO:1901342	regulation of vasculature development	421	10	0.000207158	354|576|2246|3569|3576|5617|5743|6422|7128|79805	IL8|FGF1|VASH2|IL6|TNFAIP3|PRL|BAI2|SFRP1|PTGS2|KLK3
GO:0002449	lymphocyte mediated immunity	344	9	0.000213481	3383|3500|3501|3502|3503|3569|7124|9156|28912	IL6|EXO1|TNF|ICAM1|IGHG1|IGHG3|IGKV3-20|IGHG2|IGHG4
GO:0050871	positive regulation of B cell activation	144	6	0.00021957	1880|3500|3501|3502|3503|3569	IL6|IGHG1|GPR183|IGHG3|IGHG2|IGHG4
GO:0001505	regulation of neurotransmitter levels	346	9	0.000222845	1268|3043|3383|5743|5865|7124|8564|8618|140730	RAB3B|RIMS4|TNF|KMO|ICAM1|CNR1|PTGS2|CADPS|HBB
GO:0022414	reproductive process	1423	20	0.000258045	151|995|1268|2706|2707|3383|3549|4316|4318|4488|5016|5617|5743|5744|5972|6422|8061|9156|79805|144455	MSX2|FOSL1|OVGP1|MMP7|VASH2|IHH|GJB3|EXO1|E2F7|CDC25C|ADRA2B|ICAM1|PRL|MMP9|PTHLH|SFRP1|CNR1|PTGS2|GJB2|REN
GO:0001890	placenta development	149	6	0.000264031	2706|2707|5743|8061|79805|144455	FOSL1|VASH2|GJB3|E2F7|PTGS2|GJB2
GO:0051384	response to glucocorticoid	149	6	0.000264031	2706|3383|3569|5743|7124|8061	FOSL1|IL6|TNF|ICAM1|PTGS2|GJB2
GO:0000003	reproduction	1426	20	0.00026526	151|995|1268|2706|2707|3383|3549|4316|4318|4488|5016|5617|5743|5744|5972|6422|8061|9156|79805|144455	MSX2|FOSL1|OVGP1|MMP7|VASH2|IHH|GJB3|EXO1|E2F7|CDC25C|ADRA2B|ICAM1|PRL|MMP9|PTHLH|SFRP1|CNR1|PTGS2|GJB2|REN
GO:0030335	positive regulation of cell migration	519	11	0.000266177	1907|2246|3383|3569|3576|4318|5743|6364|7124|8013|10631	IL8|CCL20|NR4A3|POSTN|FGF1|IL6|TNF|ICAM1|MMP9|EDN2|PTGS2
GO:0016064	immunoglobulin mediated immune response	212	7	0.000274442	3500|3501|3502|3503|7124|9156|28912	EXO1|TNF|IGHG1|IGHG3|IGKV3-20|IGHG2|IGHG4
GO:0032722	positive regulation of chemokine production	53	4	0.000275074	3569|7124|9173|10631	POSTN|IL6|TNF|IL1RL1
GO:0019724	B cell mediated immunity	213	7	0.000282392	3500|3501|3502|3503|7124|9156|28912	EXO1|TNF|IGHG1|IGHG3|IGKV3-20|IGHG2|IGHG4
GO:0008037	cell recognition	213	7	0.000282392	1268|3500|3501|3502|3503|5016|50863	OVGP1|NTM|IGHG1|IGHG3|IGHG2|CNR1|IGHG4
GO:1901699	cellular response to nitrogen compound	612	12	0.000283875	366|2706|3383|4314|5179|5617|5743|6422|7124|8013|116372|255738	NR4A3|TNF|AQP9|ICAM1|MMP3|PRL|LYPD1|SFRP1|PTGS2|GJB2|PCSK9|PENK
GO:2000050	regulation of non-canonical Wnt signaling pathway	22	3	0.000288345	6422|6424|85407	NKD1|SFRP4|SFRP1
GO:0001649	osteoblast differentiation	214	7	0.000290527	3549|3569|4488|5179|5744|6422|7124	MSX2|IHH|IL6|TNF|PTHLH|SFRP1|PENK
GO:0048661	positive regulation of smooth muscle cell proliferation	98	5	0.000294979	3569|4318|5743|7124|8013	NR4A3|IL6|TNF|MMP9|PTGS2
GO:0044089	positive regulation of cellular component biogenesis	528	11	0.00030811	40|576|869|3383|4312|4314|5366|6422|7124|8061|57633	PMAIP1|CBLN1|FOSL1|MMP1|TNF|ICAM1|MMP3|BAI2|LRRN1|SFRP1|ASIC2
GO:0043271	negative regulation of ion transport	154	6	0.000315284	1268|3383|4318|5743|6424|255738	SFRP4|ICAM1|MMP9|CNR1|PTGS2|PCSK9
GO:0030595	leukocyte chemotaxis	217	7	0.000316069	1880|1907|2920|2921|3569|3576|6364	IL8|CCL20|CXCL3|IL6|CXCL2|GPR183|EDN2
GO:1903428	positive regulation of reactive oxygen species biosynthetic process	55	4	0.00031747	3043|3383|5743|7124	TNF|ICAM1|PTGS2|HBB
GO:0065009	regulation of molecular function	3187	34	0.000330412	151|995|1268|1844|1907|2246|2920|2921|3240|3383|3569|3576|4318|4488|4884|5179|5265|5366|5617|5743|5744|6364|6401|6422|6424|7124|7128|8061|9244|55859|64388|90226|116372|255738	PMAIP1|IL8|MSX2|UCN2|FOSL1|CCL20|CXCL3|FGF1|IL6|TNFAIP3|TNF|SFRP4|CXCL2|CDC25C|ADRA2B|CRLF1|ICAM1|NPTX1|PRL|BEX1|SERPINA1|DUSP2|MMP9|LYPD1|EDN2|PTHLH|GREM2|SFRP1|SELE|CNR1|PTGS2|PCSK9|HP|PENK
GO:0034599	cellular response to oxidative stress	289	8	0.000331664	2706|3569|4314|4318|5179|7124|7128|8013	NR4A3|IL6|TNFAIP3|TNF|MMP3|MMP9|GJB2|PENK
GO:0080134	regulation of response to stress	1452	20	0.000335612	1268|3500|3501|3502|3503|3569|4314|4318|5179|5366|5743|6401|6422|7124|7128|8013|9173|10913|28912|55872	PMAIP1|NR4A3|PBK|IL6|TNFAIP3|TNF|EDAR|IGHG1|MMP3|IGHG3|MMP9|IGKV3-20|IGHG2|SFRP1|SELE|CNR1|IGHG4|PTGS2|IL1RL1|PENK
GO:0002250	adaptive immune response	624	12	0.000338331	1880|3383|3500|3501|3502|3503|3569|7124|7128|9156|9173|28912	IL6|EXO1|TNFAIP3|TNF|ICAM1|IGHG1|GPR183|IGHG3|IGKV3-20|IGHG2|IGHG4|IL1RL1
GO:0015837	amine transport	101	5	0.000339232	151|366|1268|5865|8564	RAB3B|ADRA2B|KMO|AQP9|CNR1
GO:0030593	neutrophil chemotaxis	101	5	0.000339232	1907|2920|2921|3576|6364	IL8|CCL20|CXCL3|CXCL2|EDN2
GO:0090245	axis elongation involved in somitogenesis	5	2	0.000344599	6422|85407	NKD1|SFRP1
GO:0050678	regulation of epithelial cell proliferation	368	9	0.000350432	1960|2246|3549|5617|6422|7124|7128|8013|79805	EGR3|NR4A3|FGF1|VASH2|IHH|TNFAIP3|TNF|PRL|SFRP1
GO:2000147	positive regulation of cell motility	539	11	0.000366815	1907|2246|3383|3569|3576|4318|5743|6364|7124|8013|10631	IL8|CCL20|NR4A3|POSTN|FGF1|IL6|TNF|ICAM1|MMP9|EDN2|PTGS2
GO:0002092	positive regulation of receptor internalization	24	3	0.000375704	6401|6424|255738	SFRP4|SELE|PCSK9
GO:1900120	regulation of receptor binding	24	3	0.000375704	4318|64388|255738	MMP9|GREM2|PCSK9
GO:1902041	regulation of extrinsic apoptotic signaling pathway via death domain receptors	58	4	0.000389564	3383|5366|6422|7128	PMAIP1|TNFAIP3|ICAM1|SFRP1
GO:0032103	positive regulation of response to external stimulus	297	8	0.000397836	1268|1907|3569|3576|5743|7124|9173|347733	IL8|IL6|TNF|TUBB2B|EDN2|CNR1|PTGS2|IL1RL1
GO:0003018	vascular process in circulatory system	161	6	0.000399799	40|151|1907|3043|3383|5743	ADRA2B|ICAM1|EDN2|PTGS2|ASIC2|HBB
GO:0009628	response to abiotic stimulus	1141	17	0.00040576	40|366|2246|3383|3549|4314|4316|5179|5366|5743|6422|7124|8061|8564|10631|10804|55872	PMAIP1|FOSL1|POSTN|FGF1|MMP7|IHH|PBK|TNF|KMO|AQP9|ICAM1|MMP3|SFRP1|GJB6|PTGS2|ASIC2|PENK
GO:0034614	cellular response to reactive oxygen species	162	6	0.00041319	3569|4314|4318|7124|7128|8013	NR4A3|IL6|TNFAIP3|TNF|MMP3|MMP9
GO:0032461	positive regulation of protein oligomerization	25	3	0.000425094	4312|4314|5366	PMAIP1|MMP1|MMP3
GO:0051050	positive regulation of transport	936	15	0.000429982	1268|1272|3569|5366|5617|5743|5865|6401|6424|7124|8013|8564|9173|10631|255738	PMAIP1|RAB3B|NR4A3|POSTN|IL6|CNTN1|TNF|SFRP4|KMO|PRL|SELE|CNR1|PTGS2|PCSK9|IL1RL1
GO:0009306	protein secretion	550	11	0.000434672	869|1268|3569|3694|5865|6422|7124|7128|9173|10631|140689	RAB3B|CBLN1|POSTN|IL6|TNFAIP3|TNF|SFRP1|CNR1|ITGB6|CBLN4|IL1RL1
GO:0006810	transport	5065	47	0.000438098	40|151|366|869|1268|1272|1959|2706|2707|3043|3240|3383|3500|3501|3502|3503|3569|3576|3694|4316|4318|5172|5265|5366|5617|5743|5865|5972|6401|6422|6424|7124|7128|8013|8564|8618|9173|10631|28912|55244|57628|60598|84889|128414|140689|140730|255738	PMAIP1|IL8|RAB3B|CBLN1|EGR2|RIMS4|NR4A3|POSTN|KCNK15|MMP7|DPP10|GJB3|IL6|TNFAIP3|CNTN1|TNF|SFRP4|ADRA2B|KMO|AQP9|ICAM1|IGHG1|IGHG3|PRL|SERPINA1|MMP9|IGKV3-20|SLC47A1|IGHG2|SLC26A4|SFRP1|SELE|CNR1|IGHG4|PTGS2|GJB2|ASIC2|REN|NKAIN4|ITGB6|CBLN4|CADPS|PCSK9|HP|IL1RL1|HBB|SLC7A3
GO:0030449	regulation of complement activation	107	5	0.000442631	3500|3501|3502|3503|28912	IGHG1|IGHG3|IGKV3-20|IGHG2|IGHG4
GO:1904019	epithelial cell apoptotic process	108	5	0.000461942	3383|3569|6424|7124|7128	IL6|TNFAIP3|TNF|SFRP4|ICAM1
GO:2000257	regulation of protein activation cascade	108	5	0.000461942	3500|3501|3502|3503|28912	IGHG1|IGHG3|IGKV3-20|IGHG2|IGHG4
GO:0031960	response to corticosteroid	166	6	0.000470301	2706|3383|3569|5743|7124|8061	FOSL1|IL6|TNF|ICAM1|PTGS2|GJB2
GO:0048660	regulation of smooth muscle cell proliferation	168	6	0.000501072	3569|4318|5743|7124|7128|8013	NR4A3|IL6|TNFAIP3|TNF|MMP9|PTGS2
GO:0045428	regulation of nitric oxide biosynthetic process	62	4	0.000502959	3043|3383|5743|7124	TNF|ICAM1|PTGS2|HBB
GO:0097237	cellular response to toxic substance	235	7	0.000509769	3043|3240|3569|5743|7124|7128|8013	NR4A3|IL6|TNFAIP3|TNF|PTGS2|HP|HBB
GO:0051249	regulation of lymphocyte activation	472	10	0.000510986	1880|1960|3500|3501|3502|3503|3549|3569|6422|7128	EGR3|IHH|IL6|TNFAIP3|IGHG1|GPR183|IGHG3|IGHG2|SFRP1|IGHG4
GO:2000051	negative regulation of non-canonical Wnt signaling pathway	6	2	0.000514892	6422|6424	SFRP4|SFRP1
GO:0033002	muscle cell proliferation	236	7	0.000522808	3569|4318|5743|7124|7128|8013|26011	NR4A3|IL6|TNFAIP3|TNF|TENM4|MMP9|PTGS2
GO:0048659	smooth muscle cell proliferation	170	6	0.000533389	3569|4318|5743|7124|7128|8013	NR4A3|IL6|TNFAIP3|TNF|MMP9|PTGS2
GO:0007568	aging	311	8	0.000539316	1268|2706|3383|4316|5179|5743|8564|10804	MMP7|KMO|ICAM1|GJB6|CNR1|PTGS2|GJB2|PENK
GO:1990266	neutrophil migration	112	5	0.000545599	1907|2920|2921|3576|6364	IL8|CCL20|CXCL3|CXCL2|EDN2
GO:0042633	hair cycle	113	5	0.000568183	3872|4488|5743|7124|10913	MSX2|TNF|EDAR|KRT17|PTGS2
GO:0042303	molting cycle	113	5	0.000568183	3872|4488|5743|7124|10913	MSX2|TNF|EDAR|KRT17|PTGS2
GO:0044057	regulation of system process	569	11	0.000576702	40|151|869|1907|3383|4884|5743|5972|8013|26011|60598	CBLN1|NR4A3|KCNK15|ADRA2B|ICAM1|TENM4|NPTX1|EDN2|PTGS2|ASIC2|REN
GO:0048666	neuron development	1071	16	0.000590762	1268|1272|1382|1501|1959|3549|3569|4741|4884|6422|8013|10631|26011|27289|50863|347733	EGR2|NR4A3|RND1|POSTN|IHH|IL6|CNTN1|NTM|TUBB2B|CRABP2|TENM4|NPTX1|CTNND2|SFRP1|CNR1|NEFM
GO:0045785	positive regulation of cell adhesion	397	9	0.000605628	1295|1960|3383|3549|3569|6422|7124|8013|136227	EGR3|NR4A3|IHH|IL6|TNF|COL26A1|ICAM1|COL8A1|SFRP1
GO:0030155	regulation of cell adhesion	668	12	0.000620242	1295|1960|3383|3549|3569|3576|6422|7124|8013|10631|27289|136227	IL8|EGR3|NR4A3|RND1|POSTN|IHH|IL6|TNF|COL26A1|ICAM1|COL8A1|SFRP1
GO:0002443	leukocyte mediated immunity	868	14	0.000633567	3043|3240|3383|3500|3501|3502|3503|3569|4318|5265|7124|8013|9156|28912	NR4A3|IL6|EXO1|TNF|ICAM1|IGHG1|IGHG3|SERPINA1|MMP9|IGKV3-20|IGHG2|IGHG4|HP|HBB
GO:0051965	positive regulation of synapse assembly	66	4	0.000638078	40|576|869|57633	CBLN1|BAI2|LRRN1|ASIC2
GO:0071295	cellular response to vitamin	29	3	0.000663774	5179|6422|10631	POSTN|SFRP1|PENK
GO:0051966	regulation of synaptic transmission, glutamatergic	67	4	0.000675508	1268|5743|7124|8564	TNF|KMO|CNR1|PTGS2
GO:0051046	regulation of secretion	775	13	0.000695614	151|1268|3569|5617|5865|5972|6422|7124|7128|8564|9173|10631|140730	RAB3B|RIMS4|POSTN|IL6|TNFAIP3|TNF|ADRA2B|KMO|PRL|SFRP1|CNR1|REN|IL1RL1
GO:0031670	cellular response to nutrient	68	4	0.000714468	5179|5743|6422|10631	POSTN|SFRP1|PTGS2|PENK
GO:0002778	antibacterial peptide production	7	2	0.000718051	354|4316	MMP7|KLK3
GO:0002775	antimicrobial peptide production	7	2	0.000718051	354|4316	MMP7|KLK3
GO:0060028	convergent extension involved in axis elongation	7	2	0.000718051	6422|85407	NKD1|SFRP1
GO:2000343	positive regulation of chemokine (C-X-C motif) ligand 2 production	7	2	0.000718051	7124|10631	POSTN|TNF
GO:0002685	regulation of leukocyte migration	180	6	0.000720059	1907|3383|3569|3576|6364|7124	IL8|CCL20|IL6|TNF|ICAM1|EDN2
GO:0051051	negative regulation of transport	495	10	0.000737229	151|1268|3383|4318|5743|6422|6424|7124|7128|255738	TNFAIP3|TNF|SFRP4|ADRA2B|ICAM1|MMP9|SFRP1|CNR1|PTGS2|PCSK9
GO:0051234	establishment of localization	5179	47	0.000741187	40|151|366|869|1268|1272|1959|2706|2707|3043|3240|3383|3500|3501|3502|3503|3569|3576|3694|4316|4318|5172|5265|5366|5617|5743|5865|5972|6401|6422|6424|7124|7128|8013|8564|8618|9173|10631|28912|55244|57628|60598|84889|128414|140689|140730|255738	PMAIP1|IL8|RAB3B|CBLN1|EGR2|RIMS4|NR4A3|POSTN|KCNK15|MMP7|DPP10|GJB3|IL6|TNFAIP3|CNTN1|TNF|SFRP4|ADRA2B|KMO|AQP9|ICAM1|IGHG1|IGHG3|PRL|SERPINA1|MMP9|IGKV3-20|SLC47A1|IGHG2|SLC26A4|SFRP1|SELE|CNR1|IGHG4|PTGS2|GJB2|ASIC2|REN|NKAIN4|ITGB6|CBLN4|CADPS|PCSK9|HP|IL1RL1|HBB|SLC7A3
GO:0022612	gland morphogenesis	120	5	0.000746503	4488|6422|7124|7128|10913	MSX2|TNFAIP3|TNF|EDAR|SFRP1
GO:0071621	granulocyte chemotaxis	120	5	0.000746503	1907|2920|2921|3576|6364	IL8|CCL20|CXCL3|CXCL2|EDN2
GO:0051960	regulation of nervous system development	883	14	0.000748736	40|151|576|869|1268|1272|1382|1880|3569|6422|7124|26011|57633|347733	CBLN1|IL6|CNTN1|TNF|TUBB2B|CRABP2|ADRA2B|TENM4|GPR183|BAI2|LRRN1|SFRP1|CNR1|ASIC2
GO:0003401	axis elongation	31	3	0.000809528	2246|6422|85407	NKD1|FGF1|SFRP1
GO:2000377	regulation of reactive oxygen species metabolic process	185	6	0.000830562	3043|3240|3383|4314|5743|7124	TNF|ICAM1|MMP3|PTGS2|HP|HBB
GO:0051251	positive regulation of lymphocyte activation	333	8	0.000841777	1880|1960|3500|3501|3502|3503|3549|3569	EGR3|IHH|IL6|IGHG1|GPR183|IGHG3|IGHG2|IGHG4
GO:0038093	Fc receptor signaling pathway	187	6	0.000878256	3500|3501|3502|3503|8013|28912	NR4A3|IGHG1|IGHG3|IGKV3-20|IGHG2|IGHG4
GO:0045987	positive regulation of smooth muscle contraction	32	3	0.000889425	151|1907|5743	ADRA2B|EDN2|PTGS2
GO:0045880	positive regulation of smoothened signaling pathway	32	3	0.000889425	3549|6422|80274	IHH|SFRP1|SCUBE1
GO:0098657	import into cell	900	14	0.000900292	3043|3240|3500|3501|3502|3503|3576|5865|6401|6424|7124|28912|84889|255738	IL8|RAB3B|TNF|SFRP4|IGHG1|IGHG3|IGKV3-20|IGHG2|SELE|IGHG4|PCSK9|HP|HBB|SLC7A3
GO:0042981	regulation of apoptotic process	1572	20	0.000915939	40|1268|1960|3383|3549|3569|4318|4488|4605|5366|5743|6422|6424|7124|7128|8013|8061|9244|255738|440603	PMAIP1|MSX2|EGR3|FOSL1|NR4A3|IHH|MYBL2|IL6|TNFAIP3|TNF|SFRP4|CRLF1|ICAM1|MMP9|BCL2L15|SFRP1|CNR1|PTGS2|ASIC2|PCSK9
GO:0006955	immune response	2183	25	0.0009171	354|366|1268|1880|2920|2921|3043|3240|3383|3500|3501|3502|3503|3569|3576|4316|4318|5265|6364|7124|7128|8013|9156|9173|28912	IL8|CCL20|NR4A3|CXCL3|MMP7|IL6|EXO1|TNFAIP3|TNF|CXCL2|AQP9|ICAM1|IGHG1|GPR183|IGHG3|SERPINA1|MMP9|IGKV3-20|IGHG2|CNR1|IGHG4|KLK3|HP|IL1RL1|HBB
GO:0006809	nitric oxide biosynthetic process	73	4	0.000933414	3043|3383|5743|7124	TNF|ICAM1|PTGS2|HBB
GO:0010727	negative regulation of hydrogen peroxide metabolic process	8	2	0.000953688	3240|4314	MMP3|HP
GO:0043067	regulation of programmed cell death	1586	20	0.0010214	40|1268|1960|3383|3549|3569|4318|4488|4605|5366|5743|6422|6424|7124|7128|8013|8061|9244|255738|440603	PMAIP1|MSX2|EGR3|FOSL1|NR4A3|IHH|MYBL2|IL6|TNFAIP3|TNF|SFRP4|CRLF1|ICAM1|MMP9|BCL2L15|SFRP1|CNR1|PTGS2|ASIC2|PCSK9
GO:0048608	reproductive structure development	428	9	0.00102973	2706|2707|3383|5743|5972|6422|8061|79805|144455	FOSL1|VASH2|GJB3|E2F7|ICAM1|SFRP1|PTGS2|GJB2|REN
GO:0007422	peripheral nervous system development	75	4	0.00103291	40|576|1959|1960	EGR3|EGR2|BAI2|ASIC2
GO:0032642	regulation of chemokine production	75	4	0.00103291	3569|7124|9173|10631	POSTN|IL6|TNF|IL1RL1
GO:0097746	regulation of blood vessel diameter	129	5	0.00103354	40|151|1907|3383|5743	ADRA2B|ICAM1|EDN2|PTGS2|ASIC2
GO:0035296	regulation of tube diameter	129	5	0.00103354	40|151|1907|3383|5743	ADRA2B|ICAM1|EDN2|PTGS2|ASIC2
GO:0030278	regulation of ossification	193	6	0.00103409	1959|3569|4488|5617|6422|7124	MSX2|EGR2|IL6|TNF|PRL|SFRP1
GO:0048566	embryonic digestive tract development	34	3	0.00106383	3549|3576|7124	IL8|IHH|TNF
GO:0061458	reproductive system development	431	9	0.00108112	2706|2707|3383|5743|5972|6422|8061|79805|144455	FOSL1|VASH2|GJB3|E2F7|ICAM1|SFRP1|PTGS2|GJB2|REN
GO:0006970	response to osmotic stress	76	4	0.00108535	366|5743|7124|8564	TNF|KMO|AQP9|PTGS2
GO:0002252	immune effector process	1246	17	0.00108621	1880|3043|3240|3383|3500|3501|3502|3503|3569|4318|5265|5366|7124|7128|8013|9156|28912	PMAIP1|NR4A3|IL6|EXO1|TNFAIP3|TNF|ICAM1|IGHG1|GPR183|IGHG3|SERPINA1|MMP9|IGKV3-20|IGHG2|IGHG4|HP|HBB
GO:0030154	cell differentiation	4100	39	0.00108744	151|869|1268|1272|1295|1382|1501|1880|1959|1960|2246|3383|3549|3569|3872|4318|4320|4488|4741|4884|5179|5743|5744|5972|6422|6424|7124|8013|10631|10913|26011|27289|50863|55859|80274|85407|144455|255738|347733	MMP11|NKD1|MSX2|CBLN1|EGR3|EGR2|NR4A3|RND1|POSTN|FGF1|IHH|IL6|CNTN1|NTM|TNF|SFRP4|E2F7|TUBB2B|CRABP2|ADRA2B|EDAR|ICAM1|TENM4|GPR183|NPTX1|BEX1|MMP9|COL8A1|PTHLH|KRT17|CTNND2|SFRP1|SCUBE1|CNR1|PTGS2|REN|PCSK9|NEFM|PENK
GO:0046649	lymphocyte activation	713	12	0.00109137	1880|1960|3383|3500|3501|3502|3503|3549|3569|6422|7128|9156	EGR3|IHH|IL6|EXO1|TNFAIP3|ICAM1|IGHG1|GPR183|IGHG3|IGHG2|SFRP1|IGHG4
GO:0002440	production of molecular mediator of immune response	268	7	0.00110213	354|3569|4316|7124|8013|9156|28912	NR4A3|MMP7|IL6|EXO1|TNF|IGKV3-20|KLK3
GO:0009888	tissue development	1961	23	0.00110679	1295|1382|1959|2246|2706|3383|3549|3872|4318|4488|5743|5744|6422|6424|7124|8013|9244|10631|10913|26011|80274|85407|144455	NKD1|MSX2|EGR2|NR4A3|POSTN|FGF1|IHH|TNF|SFRP4|E2F7|CRABP2|EDAR|CRLF1|ICAM1|TENM4|MMP9|COL8A1|PTHLH|KRT17|SFRP1|SCUBE1|PTGS2|GJB2
GO:0016043	cellular component organization	6334	54	0.00111105	40|576|869|995|1268|1272|1295|1297|1382|1501|1959|2706|3043|3383|3500|3501|3502|3503|3549|3569|3694|3817|3872|4312|4314|4316|4318|4320|4488|4605|4741|4884|5265|5366|5865|6401|6422|6424|7124|7128|8013|8061|8345|8840|9156|10631|11013|26011|27289|57633|80274|169044|255738|347733	MMP11|PMAIP1|MSX2|RAB3B|CBLN1|TMSB15A|EGR2|FOSL1|NR4A3|COL22A1|RND1|COL9A1|POSTN|MMP1|MMP7|IHH|MYBL2|IL6|EXO1|TNFAIP3|WISP1|CNTN1|TNF|SFRP4|KLK2|CDC25C|TUBB2B|CRABP2|HIST1H2BH|ICAM1|TENM4|IGHG1|MMP3|IGHG3|NPTX1|SERPINA1|BAI2|MMP9|COL8A1|LRRN1|IGHG2|KRT17|CTNND2|SFRP1|SELE|SCUBE1|CNR1|IGHG4|GJB2|ASIC2|ITGB6|PCSK9|NEFM|HBB
GO:0048732	gland development	434	9	0.00113457	3549|4488|5617|6422|7124|7128|10913|144455|255738	MSX2|IHH|TNFAIP3|TNF|E2F7|EDAR|PRL|SFRP1|PCSK9
GO:0046209	nitric oxide metabolic process	77	4	0.00113963	3043|3383|5743|7124	TNF|ICAM1|PTGS2|HBB
GO:1903530	regulation of secretion by cell	717	12	0.00114479	151|1268|3569|5865|5972|6422|7124|7128|8564|9173|10631|140730	RAB3B|RIMS4|POSTN|IL6|TNFAIP3|TNF|ADRA2B|KMO|SFRP1|CNR1|REN|IL1RL1
GO:0006915	apoptotic process	1966	23	0.0011453	40|1268|1960|3383|3549|3569|4318|4488|4605|5366|5743|6422|6424|7124|7128|8013|8061|9244|10804|10913|255738|284110|440603	PMAIP1|MSX2|EGR3|FOSL1|NR4A3|IHH|MYBL2|IL6|TNFAIP3|TNF|SFRP4|EDAR|CRLF1|ICAM1|GSDMA|MMP9|BCL2L15|SFRP1|GJB6|CNR1|PTGS2|ASIC2|PCSK9
GO:0033280	response to vitamin D	35	3	0.00115856	5179|5743|6422	SFRP1|PTGS2|PENK
GO:0050729	positive regulation of inflammatory response	133	5	0.00118449	1268|3569|5743|7124|9173	IL6|TNF|CNR1|PTGS2|IL1RL1
GO:0012501	programmed cell death	2099	24	0.00120851	40|1268|1960|3383|3549|3569|3872|4318|4488|4605|5366|5743|6422|6424|7124|7128|8013|8061|9244|10804|10913|255738|284110|440603	PMAIP1|MSX2|EGR3|FOSL1|NR4A3|IHH|MYBL2|IL6|TNFAIP3|TNF|SFRP4|EDAR|CRLF1|ICAM1|GSDMA|MMP9|BCL2L15|KRT17|SFRP1|GJB6|CNR1|PTGS2|ASIC2|PCSK9
GO:0097529	myeloid leukocyte migration	199	6	0.00121037	1907|2920|2921|3569|3576|6364	IL8|CCL20|CXCL3|IL6|CXCL2|EDN2
GO:0060346	bone trabecula formation	9	2	0.00122142	4488|6422	MSX2|SFRP1
GO:2000341	regulation of chemokine (C-X-C motif) ligand 2 production	9	2	0.00122142	7124|10631	POSTN|TNF
GO:0002676	regulation of chronic inflammatory response	9	2	0.00122142	7124|7128	TNFAIP3|TNF
GO:0097530	granulocyte migration	134	5	0.00122465	1907|2920|2921|3576|6364	IL8|CCL20|CXCL3|CXCL2|EDN2
GO:0002697	regulation of immune effector process	439	9	0.00122841	3500|3501|3502|3503|3569|7124|7128|8013|28912	NR4A3|IL6|TNFAIP3|TNF|IGHG1|IGHG3|IGKV3-20|IGHG2|IGHG4
GO:0019932	second-messenger-mediated signaling	439	9	0.00122841	151|576|1907|3576|5744|6364|6401|7124|90226	IL8|UCN2|CCL20|TNF|ADRA2B|BAI2|EDN2|PTHLH|SELE
GO:0038096	Fc-gamma receptor signaling pathway involved in phagocytosis	135	5	0.00126581	3500|3501|3502|3503|28912	IGHG1|IGHG3|IGKV3-20|IGHG2|IGHG4
GO:0002433	immune response-regulating cell surface receptor signaling pathway involved in phagocytosis	135	5	0.00126581	3500|3501|3502|3503|28912	IGHG1|IGHG3|IGKV3-20|IGHG2|IGHG4
GO:0072593	reactive oxygen species metabolic process	276	7	0.00130568	3043|3240|3383|4314|5366|5743|7124	PMAIP1|TNF|ICAM1|MMP3|PTGS2|HP|HBB
GO:2001057	reactive nitrogen species metabolic process	80	4	0.00131386	3043|3383|5743|7124	TNF|ICAM1|PTGS2|HBB
GO:0006958	complement activation, classical pathway	137	5	0.00135118	3500|3501|3502|3503|28912	IGHG1|IGHG3|IGKV3-20|IGHG2|IGHG4
GO:0046683	response to organophosphorus	137	5	0.00135118	366|5179|5743|5972|8061	FOSL1|AQP9|PTGS2|REN|PENK
GO:0061756	leukocyte adhesion to vascular endothelial cell	37	3	0.0013636	3383|6401|7124	TNF|ICAM1|SELE
GO:0045684	positive regulation of epidermis development	37	3	0.0013636	4488|6424|7124	MSX2|TNF|SFRP4
GO:0009612	response to mechanical stimulus	204	6	0.00137412	40|3549|4316|5743|8061|10631	FOSL1|POSTN|MMP7|IHH|PTGS2|ASIC2
GO:0038094	Fc-gamma receptor signaling pathway	138	5	0.00139543	3500|3501|3502|3503|28912	IGHG1|IGHG3|IGKV3-20|IGHG2|IGHG4
GO:0032602	chemokine production	82	4	0.00143985	3569|7124|9173|10631	POSTN|IL6|TNF|IL1RL1
GO:0046849	bone remodeling	83	4	0.0015059	3549|3569|6422|7128	IHH|IL6|TNFAIP3|SFRP1
GO:0002863	positive regulation of inflammatory response to antigenic stimulus	10	2	0.00152085	1268|7124	TNF|CNR1
GO:1904996	positive regulation of leukocyte adhesion to vascular endothelial cell	10	2	0.00152085	3383|7124	TNF|ICAM1
GO:0045073	regulation of chemokine biosynthetic process	10	2	0.00152085	3569|7124	IL6|TNF
GO:0023061	signal release	453	9	0.001525	151|1268|3569|5972|6422|7124|8564|8618|140730	RIMS4|IL6|TNF|ADRA2B|KMO|SFRP1|CNR1|REN|CADPS
GO:0006910	phagocytosis, recognition	84	4	0.00157403	3500|3501|3502|3503	IGHG1|IGHG3|IGHG2|IGHG4
GO:0044344	cellular response to fibroblast growth factor stimulus	142	5	0.00158316	1960|2246|3576|6422|10631	IL8|EGR3|POSTN|FGF1|SFRP1
GO:2000241	regulation of reproductive process	142	5	0.00158316	995|1268|4488|5016|6422	MSX2|OVGP1|CDC25C|SFRP1|CNR1
GO:0007605	sensory perception of sound	142	5	0.00158316	40|2706|3383|5172|10804	ICAM1|SLC26A4|GJB6|GJB2|ASIC2
GO:0051590	positive regulation of neurotransmitter transport	39	3	0.00159009	1268|5865|8564	RAB3B|KMO|CNR1
GO:0050920	regulation of chemotaxis	210	6	0.00159238	1880|1907|2246|3569|3576|347733	IL8|FGF1|IL6|TUBB2B|GPR183|EDN2
GO:0042325	regulation of phosphorylation	1536	19	0.00172604	151|995|1272|1844|1880|2246|3383|3569|4318|5210|5743|5972|6364|6422|7124|7128|9244|10913|55872	CCL20|FGF1|PBK|IL6|PFKFB4|TNFAIP3|CNTN1|TNF|CDC25C|ADRA2B|EDAR|CRLF1|ICAM1|GPR183|DUSP2|MMP9|SFRP1|PTGS2|REN
GO:0071417	cellular response to organonitrogen compound	555	10	0.00173807	366|2706|3383|5179|5617|5743|6422|7124|8013|255738	NR4A3|TNF|AQP9|ICAM1|PRL|SFRP1|PTGS2|GJB2|PCSK9|PENK
GO:1903039	positive regulation of leukocyte cell-cell adhesion	214	6	0.00175191	1960|3383|3549|3569|7124|8013	EGR3|NR4A3|IHH|IL6|TNF|ICAM1
GO:0070098	chemokine-mediated signaling pathway	87	4	0.00179127	2920|2921|3576|6364	IL8|CCL20|CXCL3|CXCL2
GO:0001942	hair follicle development	87	4	0.00179127	3872|4488|7124|10913	MSX2|TNF|EDAR|KRT17
GO:0007584	response to nutrient	216	6	0.00183609	1268|5179|5617|5743|6422|10631	POSTN|PRL|SFRP1|CNR1|PTGS2|PENK
GO:0002682	regulation of immune system process	1545	19	0.00184547	1268|1880|1907|1960|3383|3500|3501|3502|3503|3549|3569|3576|6364|6422|7124|7128|8013|9173|28912	IL8|EGR3|CCL20|NR4A3|IHH|IL6|TNFAIP3|TNF|ICAM1|IGHG1|GPR183|IGHG3|IGKV3-20|EDN2|IGHG2|SFRP1|CNR1|IGHG4|IL1RL1
GO:0072567	chemokine (C-X-C motif) ligand 2 production	11	2	0.00185162	7124|10631	POSTN|TNF
GO:0042033	chemokine biosynthetic process	11	2	0.00185162	3569|7124	IL6|TNF
GO:0050755	chemokine metabolic process	11	2	0.00185162	3569|7124	IL6|TNF
GO:0051798	positive regulation of hair follicle development	11	2	0.00185162	4488|7124	MSX2|TNF
GO:0033089	positive regulation of T cell differentiation in thymus	11	2	0.00185162	1960|3549	EGR3|IHH
GO:0061469	regulation of type B pancreatic cell proliferation	11	2	0.00185162	6422|8013	NR4A3|SFRP1
GO:0001932	regulation of protein phosphorylation	1427	18	0.00185957	151|995|1272|1844|1880|2246|3383|3569|4318|5743|5972|6364|6422|7124|7128|9244|10913|55872	CCL20|FGF1|PBK|IL6|TNFAIP3|CNTN1|TNF|CDC25C|ADRA2B|EDAR|CRLF1|ICAM1|GPR183|DUSP2|MMP9|SFRP1|PTGS2|REN
GO:0001776	leukocyte homeostasis	88	4	0.00186807	1880|3569|5366|7128	PMAIP1|IL6|TNFAIP3|GPR183
GO:0030510	regulation of BMP signaling pathway	88	4	0.00186807	4488|6422|6424|64388	MSX2|SFRP4|GREM2|SFRP1
GO:0045597	positive regulation of cell differentiation	974	14	0.00189762	151|1268|1272|1382|1960|3549|3569|4488|5743|6422|6424|7124|26011|347733	MSX2|EGR3|IHH|IL6|CNTN1|TNF|SFRP4|TUBB2B|CRABP2|ADRA2B|TENM4|SFRP1|CNR1|PTGS2
GO:0071774	response to fibroblast growth factor	148	5	0.00189874	1960|2246|3576|6422|10631	IL8|EGR3|POSTN|FGF1|SFRP1
GO:0022405	hair cycle process	89	4	0.00194713	3872|4488|7124|10913	MSX2|TNF|EDAR|KRT17
GO:0022404	molting cycle process	89	4	0.00194713	3872|4488|7124|10913	MSX2|TNF|EDAR|KRT17
GO:0033273	response to vitamin	89	4	0.00194713	5179|5743|6422|10631	POSTN|SFRP1|PTGS2|PENK
GO:0098773	skin epidermis development	89	4	0.00194713	3872|4488|7124|10913	MSX2|TNF|EDAR|KRT17
GO:0002437	inflammatory response to antigenic stimulus	42	3	0.00197177	1268|3383|7124	TNF|ICAM1|CNR1
GO:0032459	regulation of protein oligomerization	42	3	0.00197177	4312|4314|5366	PMAIP1|MMP1|MMP3
GO:0048871	multicellular organismal homeostasis	471	9	0.00198836	1268|1907|3502|3549|3569|5743|7124|7128|8013	NR4A3|IHH|IL6|TNFAIP3|TNF|IGHG3|EDN2|CNR1|PTGS2
GO:0019722	calcium-mediated signaling	220	6	0.00201362	576|1907|3576|6364|6401|7124	IL8|CCL20|TNF|BAI2|EDN2|SELE
GO:0035249	synaptic transmission, glutamatergic	90	4	0.00202848	1268|5743|7124|8564	TNF|KMO|CNR1|PTGS2
GO:0009887	animal organ morphogenesis	982	14	0.00204637	1295|1297|2246|3549|4488|6422|6424|7124|7128|8013|10804|10913|24147|85407	NKD1|FJX1|MSX2|NR4A3|COL9A1|FGF1|IHH|TNFAIP3|TNF|SFRP4|EDAR|COL8A1|SFRP1|GJB6
GO:0014074	response to purine-containing compound	151	5	0.00207274	366|5179|5743|5972|8061	FOSL1|AQP9|PTGS2|REN|PENK
GO:0014009	glial cell proliferation	43	3	0.00211055	3569|5179|7124	IL6|TNF|PENK
GO:0030509	BMP signaling pathway	152	5	0.00213324	4488|6422|6424|64388|170261	MSX2|SFRP4|ZCCHC12|GREM2|SFRP1
GO:0071840	cellular component organization or biogenesis	6506	54	0.00217105	40|576|869|995|1268|1272|1295|1297|1382|1501|1959|2706|3043|3383|3500|3501|3502|3503|3549|3569|3694|3817|3872|4312|4314|4316|4318|4320|4488|4605|4741|4884|5265|5366|5865|6401|6422|6424|7124|7128|8013|8061|8345|8840|9156|10631|11013|26011|27289|57633|80274|169044|255738|347733	MMP11|PMAIP1|MSX2|RAB3B|CBLN1|TMSB15A|EGR2|FOSL1|NR4A3|COL22A1|RND1|COL9A1|POSTN|MMP1|MMP7|IHH|MYBL2|IL6|EXO1|TNFAIP3|WISP1|CNTN1|TNF|SFRP4|KLK2|CDC25C|TUBB2B|CRABP2|HIST1H2BH|ICAM1|TENM4|IGHG1|MMP3|IGHG3|NPTX1|SERPINA1|BAI2|MMP9|COL8A1|LRRN1|IGHG2|KRT17|CTNND2|SFRP1|SELE|SCUBE1|CNR1|IGHG4|GJB2|ASIC2|ITGB6|PCSK9|NEFM|HBB
GO:0061430	bone trabecula morphogenesis	12	2	0.00221334	4488|6422	MSX2|SFRP1
GO:0045779	negative regulation of bone resorption	12	2	0.00221334	3569|7128	IL6|TNFAIP3
GO:0042635	positive regulation of hair cycle	12	2	0.00221334	4488|7124	MSX2|TNF
GO:2000052	positive regulation of non-canonical Wnt signaling pathway	12	2	0.00221334	6422|85407	NKD1|SFRP1
GO:0043408	regulation of MAPK cascade	776	12	0.0022216	151|1844|1880|2246|3383|3569|5972|6364|6422|7124|10913|55872	CCL20|FGF1|PBK|IL6|TNF|ADRA2B|EDAR|ICAM1|GPR183|DUSP2|SFRP1|REN
GO:0046850	regulation of bone remodeling	44	3	0.00225526	3569|6422|7128	IL6|TNFAIP3|SFRP1
GO:0048545	response to steroid hormone	390	8	0.00228388	2706|3383|3569|5743|6422|7124|8013|8061	FOSL1|NR4A3|IL6|TNF|ICAM1|SFRP1|PTGS2|GJB2
GO:0048598	embryonic morphogenesis	577	10	0.00230724	1295|1382|3549|4318|4488|6422|8013|10804|26011|64388	MSX2|NR4A3|IHH|CRABP2|TENM4|MMP9|COL8A1|GREM2|SFRP1|GJB6
GO:0051952	regulation of amine transport	94	4	0.00237739	151|1268|5865|8564	RAB3B|ADRA2B|KMO|CNR1
GO:1903426	regulation of reactive oxygen species biosynthetic process	94	4	0.00237739	3043|3383|5743|7124	TNF|ICAM1|PTGS2|HBB
GO:2001236	regulation of extrinsic apoptotic signaling pathway	156	5	0.00238821	3383|5366|6422|7124|7128	PMAIP1|TNFAIP3|TNF|ICAM1|SFRP1
GO:0006897	endocytosis	783	12	0.00239171	3043|3240|3500|3501|3502|3503|3576|6401|6424|7124|28912|255738	IL8|TNF|SFRP4|IGHG1|IGHG3|IGKV3-20|IGHG2|SELE|IGHG4|PCSK9|HP|HBB
GO:1990869	cellular response to chemokine	95	4	0.00247067	2920|2921|3576|6364	IL8|CCL20|CXCL3|CXCL2
GO:1990868	response to chemokine	95	4	0.00247067	2920|2921|3576|6364	IL8|CCL20|CXCL3|CXCL2
GO:0048869	cellular developmental process	4282	39	0.00250093	151|869|1268|1272|1295|1382|1501|1880|1959|1960|2246|3383|3549|3569|3872|4318|4320|4488|4741|4884|5179|5743|5744|5972|6422|6424|7124|8013|10631|10913|26011|27289|50863|55859|80274|85407|144455|255738|347733	MMP11|NKD1|MSX2|CBLN1|EGR3|EGR2|NR4A3|RND1|POSTN|FGF1|IHH|IL6|CNTN1|NTM|TNF|SFRP4|E2F7|TUBB2B|CRABP2|ADRA2B|EDAR|ICAM1|TENM4|GPR183|NPTX1|BEX1|MMP9|COL8A1|PTHLH|KRT17|CTNND2|SFRP1|SCUBE1|CNR1|PTGS2|REN|PCSK9|NEFM|PENK
GO:0097305	response to alcohol	231	6	0.00256904	1268|3383|5179|5617|6422|8061	FOSL1|ICAM1|PRL|SFRP1|CNR1|PENK
GO:0048468	cell development	2093	23	0.00259866	151|1268|1272|1382|1501|1880|1959|3383|3549|3569|4488|4741|4884|5744|5972|6422|7124|8013|10631|26011|27289|50863|347733	MSX2|EGR2|NR4A3|RND1|POSTN|IHH|IL6|CNTN1|NTM|TNF|TUBB2B|CRABP2|ADRA2B|ICAM1|TENM4|GPR183|NPTX1|PTHLH|CTNND2|SFRP1|CNR1|REN|NEFM
GO:0001666	response to hypoxia	314	7	0.00270552	3383|4314|5179|5366|5743|6422|10631	PMAIP1|POSTN|ICAM1|MMP3|SFRP1|PTGS2|PENK
GO:0019731	antibacterial humoral response	47	3	0.00272579	354|4316|28912	MMP7|IGKV3-20|KLK3
GO:0050954	sensory perception of mechanical stimulus	161	5	0.00273726	40|2706|3383|5172|10804	ICAM1|SLC26A4|GJB6|GJB2|ASIC2
GO:2000379	positive regulation of reactive oxygen species metabolic process	98	4	0.00276557	3043|3383|5743|7124	TNF|ICAM1|PTGS2|HBB
GO:0051591	response to cAMP	98	4	0.00276557	366|5179|5972|8061	FOSL1|AQP9|REN|PENK
GO:0090066	regulation of anatomical structure size	497	9	0.00284989	40|151|1382|1907|3043|3383|5743|5865|11013	RAB3B|TMSB15A|CRABP2|ADRA2B|ICAM1|EDN2|PTGS2|ASIC2|HBB
GO:0009967	positive regulation of signal transduction	1606	19	0.00285538	151|1880|2246|3383|3549|3569|4318|4488|5366|5617|6364|6422|6424|7124|7128|9244|10913|80274|85407	NKD1|PMAIP1|MSX2|CCL20|FGF1|IHH|IL6|TNFAIP3|TNF|SFRP4|ADRA2B|EDAR|CRLF1|ICAM1|GPR183|PRL|MMP9|SFRP1|SCUBE1
GO:0051341	regulation of oxidoreductase activity	99	4	0.002869	1268|1907|3240|7124	TNF|EDN2|CNR1|HP
GO:0045933	positive regulation of muscle contraction	48	3	0.00289504	151|1907|5743	ADRA2B|EDN2|PTGS2
GO:1904707	positive regulation of vascular smooth muscle cell proliferation	48	3	0.00289504	4318|7124|8013	NR4A3|TNF|MMP9
GO:0033604	negative regulation of catecholamine secretion	14	2	0.00302816	151|1268	ADRA2B|CNR1
GO:0150078	positive regulation of neuroinflammatory response	14	2	0.00302816	3569|7124	IL6|TNF
GO:2000095	regulation of Wnt signaling pathway, planar cell polarity pathway	14	2	0.00302816	6422|85407	NKD1|SFRP1
GO:0071773	cellular response to BMP stimulus	165	5	0.00304202	4488|6422|6424|64388|170261	MSX2|SFRP4|ZCCHC12|GREM2|SFRP1
GO:0071772	response to BMP	165	5	0.00304202	4488|6422|6424|64388|170261	MSX2|SFRP4|ZCCHC12|GREM2|SFRP1
GO:0098869	cellular oxidant detoxification	101	4	0.00308373	3043|3240|5743|7124	TNF|PTGS2|HP|HBB
GO:0001823	mesonephros development	101	4	0.00308373	2246|5972|6422|9244	FGF1|CRLF1|SFRP1|REN
GO:0051090	regulation of DNA-binding transcription factor activity	412	8	0.00319479	3383|3569|4488|6424|7124|7128|8061|55859	MSX2|FOSL1|IL6|TNFAIP3|TNF|SFRP4|ICAM1|BEX1
GO:0042136	neurotransmitter biosynthetic process	102	4	0.00319511	3043|3383|5743|7124	TNF|ICAM1|PTGS2|HBB
GO:0098609	cell-cell adhesion	813	12	0.003246	869|1501|1960|3043|3383|3549|3569|6401|7124|8013|26011|57575	CBLN1|EGR3|NR4A3|IHH|IL6|TNF|ICAM1|TENM4|CTNND2|SELE|PCDH10|HBB
GO:0036293	response to decreased oxygen levels	325	7	0.00327237	3383|4314|5179|5366|5743|6422|10631	PMAIP1|POSTN|ICAM1|MMP3|SFRP1|PTGS2|PENK
GO:0007159	leukocyte cell-cell adhesion	327	7	0.00338451	1960|3383|3549|3569|6401|7124|8013	EGR3|NR4A3|IHH|IL6|TNF|ICAM1|SELE
GO:0051963	regulation of synapse assembly	104	4	0.00342603	40|576|869|57633	CBLN1|BAI2|LRRN1|ASIC2
GO:0048260	positive regulation of receptor-mediated endocytosis	51	3	0.00344111	6401|6424|255738	SFRP4|SELE|PCSK9
GO:0006956	complement activation	170	5	0.00345654	3500|3501|3502|3503|28912	IGHG1|IGHG3|IGKV3-20|IGHG2|IGHG4
GO:0070613	regulation of protein processing	170	5	0.00345654	3500|3501|3502|3503|28912	IGHG1|IGHG3|IGKV3-20|IGHG2|IGHG4
GO:0060548	negative regulation of cell death	1041	14	0.00347115	40|1960|3383|3549|3569|4318|4488|5743|6422|7124|7128|8013|8840|9244	MSX2|EGR3|NR4A3|IHH|IL6|TNFAIP3|WISP1|TNF|CRLF1|ICAM1|MMP9|SFRP1|PTGS2|ASIC2
GO:0060026	convergent extension	15	2	0.00348052	6422|85407	NKD1|SFRP1
GO:1990748	cellular detoxification	105	4	0.00354564	3043|3240|5743|7124	TNF|PTGS2|HP|HBB
GO:1903317	regulation of protein maturation	172	5	0.00363321	3500|3501|3502|3503|28912	IGHG1|IGHG3|IGKV3-20|IGHG2|IGHG4
GO:0002090	regulation of receptor internalization	52	3	0.00363615	6401|6424|255738	SFRP4|SELE|PCSK9
GO:0031638	zymogen activation	52	3	0.00363615	354|3816|3817	KLK2|KLK1|KLK3
GO:0035556	intracellular signal transduction	2817	28	0.00367611	151|576|995|1844|1880|1907|2246|3383|3569|3576|4318|5366|5617|5743|5744|5865|5972|6364|6401|6422|7124|7128|9244|10913|27289|55872|90226|144455	PMAIP1|IL8|RAB3B|UCN2|CCL20|RND1|FGF1|PBK|IL6|TNFAIP3|TNF|E2F7|CDC25C|ADRA2B|EDAR|CRLF1|ICAM1|GPR183|PRL|BAI2|DUSP2|MMP9|EDN2|PTHLH|SFRP1|SELE|PTGS2|REN
GO:0048167	regulation of synaptic plasticity	173	5	0.00372393	794|869|1959|5743|140730	CBLN1|EGR2|RIMS4|PTGS2|CALB2
GO:0031623	receptor internalization	107	4	0.00379332	3576|6401|6424|255738	IL8|SFRP4|SELE|PCSK9
GO:0022409	positive regulation of cell-cell adhesion	251	6	0.00386431	1960|3383|3549|3569|7124|8013	EGR3|NR4A3|IHH|IL6|TNF|ICAM1
GO:0090596	sensory organ morphogenesis	251	6	0.00386431	1295|3549|8013|10804|24147|85407	NKD1|FJX1|NR4A3|IHH|COL8A1|GJB6
GO:0043066	negative regulation of apoptotic process	943	13	0.00393656	40|1960|3383|3549|3569|4318|4488|5743|6422|7124|7128|8013|9244	MSX2|EGR3|NR4A3|IHH|IL6|TNFAIP3|TNF|CRLF1|ICAM1|MMP9|SFRP1|PTGS2|ASIC2
GO:0032225	regulation of synaptic transmission, dopaminergic	16	2	0.00396236	5743|5865	RAB3B|PTGS2
GO:0045123	cellular extravasation	54	3	0.00404617	3383|6401|7124	TNF|ICAM1|SELE
GO:0015850	organic hydroxy compound transport	255	6	0.00417275	151|366|1268|5865|5972|255738	RAB3B|ADRA2B|AQP9|CNR1|REN|PCSK9
GO:0043069	negative regulation of programmed cell death	957	13	0.00445271	40|1960|3383|3549|3569|4318|4488|5743|6422|7124|7128|8013|9244	MSX2|EGR3|NR4A3|IHH|IL6|TNFAIP3|TNF|CRLF1|ICAM1|MMP9|SFRP1|PTGS2|ASIC2
GO:0006911	phagocytosis, engulfment	112	4	0.00446329	3500|3501|3502|3503	IGHG1|IGHG3|IGHG2|IGHG4
GO:0014013	regulation of gliogenesis	112	4	0.00446329	1880|3569|7124|26011	IL6|TNF|TENM4|GPR183
GO:1902043	positive regulation of extrinsic apoptotic signaling pathway via death domain receptors	17	2	0.00447333	5366|6422	PMAIP1|SFRP1
GO:0099509	regulation of presynaptic cytosolic calcium ion concentration	17	2	0.00447333	794|1268	CNR1|CALB2
GO:0048016	inositol phosphate-mediated signaling	56	3	0.00448323	576|1907|7124	TNF|BAI2|EDN2
GO:0031334	positive regulation of protein complex assembly	259	6	0.00449906	3383|4312|4314|5366|7124|8061	PMAIP1|FOSL1|MMP1|TNF|ICAM1|MMP3
GO:0007369	gastrulation	181	5	0.0045092	1295|4318|6422|8013|26011	NR4A3|TENM4|MMP9|COL8A1|SFRP1
GO:0006898	receptor-mediated endocytosis	346	7	0.00460213	3043|3240|3576|6401|6424|28912|255738	IL8|SFRP4|IGKV3-20|SELE|PCSK9|HP|HBB
GO:0061138	morphogenesis of a branching epithelium	182	5	0.00461503	2246|3549|4488|6422|7124	MSX2|FGF1|IHH|TNF|SFRP1
GO:0051128	regulation of cellular component organization	2457	25	0.00463032	40|576|869|995|1268|1272|1382|3383|4312|4314|4318|4488|5366|6401|6422|6424|7124|8061|8840|10631|11013|27289|57633|255738|347733	PMAIP1|MSX2|CBLN1|TMSB15A|FOSL1|RND1|POSTN|MMP1|WISP1|CNTN1|TNF|SFRP4|CDC25C|TUBB2B|CRABP2|ICAM1|MMP3|BAI2|MMP9|LRRN1|SFRP1|SELE|CNR1|ASIC2|PCSK9
GO:0002274	myeloid leukocyte activation	638	10	0.00470095	1268|1907|3043|3240|3576|4318|5265|7124|8013|9173	IL8|NR4A3|TNF|SERPINA1|MMP9|EDN2|CNR1|HP|IL1RL1|HBB
GO:0042743	hydrogen peroxide metabolic process	57	3	0.00471205	3043|3240|4314	MMP3|HP|HBB
GO:0071407	cellular response to organic cyclic compound	537	9	0.00472672	366|2706|3383|4488|5179|5743|6422|7124|8013	MSX2|NR4A3|TNF|AQP9|ICAM1|SFRP1|PTGS2|GJB2|PENK
GO:1903522	regulation of blood circulation	262	6	0.00475588	40|151|1907|3383|5743|60598	KCNK15|ADRA2B|ICAM1|EDN2|PTGS2|ASIC2
GO:0070482	response to oxygen levels	349	7	0.00482122	3383|4314|5179|5366|5743|6422|10631	PMAIP1|POSTN|ICAM1|MMP3|SFRP1|PTGS2|PENK
GO:0043112	receptor metabolic process	184	5	0.00483198	3576|6401|6424|7124|255738	IL8|TNF|SFRP4|SELE|PCSK9
GO:1903409	reactive oxygen species biosynthetic process	115	4	0.00490129	3043|3383|5743|7124	TNF|ICAM1|PTGS2|HBB
GO:0045453	bone resorption	58	3	0.00494783	3549|3569|7128	IHH|IL6|TNFAIP3
GO:1905953	negative regulation of lipid localization	58	3	0.00494783	3569|7124|255738	IL6|TNF|PCSK9
GO:2000351	regulation of endothelial cell apoptotic process	58	3	0.00494783	3383|7124|7128	TNFAIP3|TNF|ICAM1
